# Ancestry-stratified variant classification in monogenic diabetes genes: annotation coverage and differential curation burden

**DOI:** 10.64898/2026.04.06.26350230

**Authors:** Paulo Dario

## Abstract

Variant databases ClinVar and gnomAD are the backbone of clinical variant interpretation, but their population composition is skewed toward European ancestry. Whether this skew creates systematic classification disadvantages for non-European patients with monogenic diabetes has not been examined at the database level. ClinVar variant_summary (GRCh38, April 2026; 4,421,188 variants) was cross-referenced with gnomAD v4.0 genome data for 17 monogenic diabetes genes. Annotation coverage and variant classification rates were computed stratified by genetic ancestry group (AFR, AMR, EAS, SAS, MID, NFE, FIN, ASJ). Of 14,691 gnomAD variants across the 17 genes, only 29.7% had any ClinVar classification (range: 12.7%–61.3% by gene). Among classified variants, non-Finnish European (NFE) variants had the highest variant of uncertain significance (VUS) rate (32.1%) and the lowest benign/likely benign fraction (41.6%), consistent with a large submission volume without functional follow-up. African-ancestry (AFR) variants showed the second-highest VUS rate (29.2%), not statistically distinguishable from NFE after Bonferroni correction, while all other non-European groups had significantly lower rates (all p < 0.001). GCK showed a pattern inversion — non-European VUS rate (18.5%) exceeding European (15.0%) — consistent with progressive reclassification in European populations absent in non-European cohorts. Annotation coverage and VUS divergence were uncorrelated (r = −0.15, p = 0.57). The primary equity problem is a 70% annotation gap combined with a non-European curation deficit, not a simple VUS excess. Ancestry-stratified evaluation of ClinGen Variant Curation Expert Panel (VCEP) criteria performance is warranted across disease domains.

## Supplementary Table 1 for "Ancestry-stratified variant classification in monogenic diabetes genes: annotation coverage and differential curation burden"

### Sheet: Notes
Supplementary Table 1
Ancestry-stratified variant classification in monogenic diabetes genes reveals a 70% annotation gap and differential curation burden
Paulo Dario, PhD — Instituto Nacional de Saúde Doutor Ricardo Jorge (INSA), Lisbon, Portugal
Description
This table contains 4,366 ClinVar-annotated variants across 17 monogenic diabetes genes, cross-referenced with gnomAD v4.0 genome allele frequency data stratified by genetic ancestry group. Of these, 4,345 fall into the five standard ClinVar classification categories (P, LP, VUS, LB, B); 20 variants carry conflicting or other designations (clinvar_category field is empty).
Column definitions
gene	HGNC-approved gene symbol
variant_id	Genomic coordinate (GRCh38) in chr-pos-ref-alt format
hgvsc	HGVS coding DNA notation (where available)
hgvsp	HGVS protein notation (where available)
consequence	Variant consequence (VEP annotation from gnomAD)
lof	Loss-of-function annotation (HC = high confidence, LC = low confidence)
clinical_significance	Full ClinVar clinical significance string
clinvar_category	Simplified category: P (Pathogenic), LP (Likely Pathogenic), VUS, LB (Likely Benign), B (Benign); empty = conflicting/other
gnomAD_AF_global	Global allele frequency in gnomAD v4.0 genomes (76,215 samples)
AF_AFR	Allele frequency — African/African-American ancestry
AF_AMR	Allele frequency — Latino/Admixed American ancestry
AF_EAS	Allele frequency — East Asian ancestry
AF_SAS	Allele frequency — South Asian ancestry
AF_NFE	Allele frequency — Non-Finnish European ancestry
AF_FIN	Allele frequency — Finnish ancestry
AF_ASJ	Allele frequency — Ashkenazi Jewish ancestry
AF_MID	Allele frequency — Middle Eastern ancestry
gene	variant_id	hgvsc	hgvsp	consequence	lof	clinical_significance	clinvar_category	gnomAD_AF_global	AF_AFR	AF_AMR	AF_EAS	AF_SAS	AF_NFE	AF_FIN	AF_ASJ	AF_MID
ABCC8	11-17393004-C-T					Conflicting classifications of pathogenicity	Other
ABCC8	11-17393008-C-T					Uncertain significance	VUS
ABCC8	11-17393015-G-A					Likely benign	LB
ABCC8	11-17393017-C-T					Uncertain significance	VUS
ABCC8	11-17393018-G-A					Likely benign	LB
ABCC8	11-17393023-C-T					Conflicting classifications of pathogenicity	Other
ABCC8	11-17393024-G-A					Conflicting classifications of pathogenicity	Other
ABCC8	11-17393030-C-T					Likely benign	LB
ABCC8	11-17393033-C-T					Likely benign	LB
ABCC8	11-17393034-C-T					Conflicting classifications of pathogenicity	Other
ABCC8	11-17393035-G-A					Uncertain significance	VUS
ABCC8	11-17393047-T-C					Conflicting classifications of pathogenicity	Other
ABCC8	11-17393060-G-A					Likely benign	LB
ABCC8	11-17393080-G-A					Uncertain significance	VUS
ABCC8	11-17393081-C-T					Conflicting classifications of pathogenicity	Other
ABCC8	11-17393084-C-T					Conflicting classifications of pathogenicity	Other
ABCC8	11-17393090-G-A					Conflicting classifications of pathogenicity	Other
ABCC8	11-17393109-A-G					Pathogenic/Likely pathogenic	LP
ABCC8	11-17393143-AG-A					Benign	B
ABCC8	11-17393144-G-A					Likely benign	LB
ABCC8	11-17393145-G-A					Likely benign	LB
ABCC8	11-17393147-G-A					Likely benign	LB
ABCC8	11-17393148-G-T					Likely benign	LB
ABCC8	11-17393168-T-C					Benign	B
ABCC8	11-17393643-C-G					Benign	B
ABCC8	11-17393688-G-C					Likely benign	LB
ABCC8	11-17393697-C-T					Conflicting classifications of pathogenicity	Other
ABCC8	11-17393698-G-A					Uncertain significance	VUS
ABCC8	11-17393700-G-A					Conflicting classifications of pathogenicity	Other
ABCC8	11-17393716-C-T					Uncertain significance	VUS
ABCC8	11-17393724-G-A					Conflicting classifications of pathogenicity	Other
ABCC8	11-17393742-C-A					Conflicting classifications of pathogenicity	Other
ABCC8	11-17393763-C-T					Conflicting classifications of pathogenicity	Other
ABCC8	11-17393767-G-A					Conflicting classifications of pathogenicity	Other
ABCC8	11-17393777-C-T					Likely benign	LB
ABCC8	11-17394253-G-A					Conflicting classifications of pathogenicity	Other
ABCC8	11-17394255-C-T					Likely benign	LB
ABCC8	11-17394257-A-G					Conflicting classifications of pathogenicity	Other
ABCC8	11-17394266-C-T					Uncertain significance	VUS
ABCC8	11-17394269-G-T					Benign/Likely benign	LB
ABCC8	11-17394272-C-A					Likely pathogenic	LP
ABCC8	11-17394278-A-T					Likely benign	LB
ABCC8	11-17394287-C-T					Conflicting classifications of pathogenicity	Other
ABCC8	11-17394288-G-A					Uncertain significance	VUS
ABCC8	11-17394296-G-A					Likely benign	LB
ABCC8	11-17394314-G-C					Likely benign	LB
ABCC8	11-17394317-C-T					Likely benign	LB
ABCC8	11-17394325-C-T					Uncertain significance	VUS
ABCC8	11-17394326-G-A					Conflicting classifications of pathogenicity	Other
ABCC8	11-17394329-G-A					Conflicting classifications of pathogenicity	Other
ABCC8	11-17394333-C-T					Pathogenic/Likely pathogenic	LP
ABCC8	11-17394334-G-A					Pathogenic	P
ABCC8	11-17394347-C-T					Conflicting classifications of pathogenicity	Other
ABCC8	11-17394374-C-T					Likely benign	LB
ABCC8	11-17394379-C-T					Pathogenic/Likely pathogenic	LP
ABCC8	11-17394380-G-A					Benign/Likely benign	LB
ABCC8	11-17394386-T-C					Likely benign	LB
ABCC8	11-17394412-C-T					Pathogenic/Likely pathogenic	LP
ABCC8	11-17394412-CG-C					Benign	B
ABCC8	11-17394413-G-A					Conflicting classifications of pathogenicity	Other
ABCC8	11-17395158-C-G					Likely benign	LB
ABCC8	11-17395163-A-G					Likely benign	LB
ABCC8	11-17395172-C-T					Pathogenic	P
ABCC8	11-17395173-G-A					Conflicting classifications of pathogenicity	Other
ABCC8	11-17395207-A-C					Conflicting classifications of pathogenicity	Other
ABCC8	11-17395214-C-T					Pathogenic	P
ABCC8	11-17395215-G-A					Conflicting classifications of pathogenicity	Other
ABCC8	11-17395223-G-A					Conflicting classifications of pathogenicity	Other
ABCC8	11-17395224-G-A					Likely benign	LB
ABCC8	11-17395233-C-T					Likely benign	LB
ABCC8	11-17395236-T-C					Likely benign	LB
ABCC8	11-17395239-G-A					Likely benign	LB
ABCC8	11-17395241-T-C					Uncertain significance	VUS
ABCC8	11-17395258-T-A					Conflicting classifications of pathogenicity	Other
ABCC8	11-17395260-AG-A					Pathogenic	P
ABCC8	11-17395294-G-A					Likely benign	LB
ABCC8	11-17395331-C-G					Likely benign	LB
ABCC8	11-17395597-T-C					Conflicting classifications of pathogenicity	Other
ABCC8	11-17395600-TG-T					Conflicting classifications of pathogenicity	Other
ABCC8	11-17395610-C-T					Pathogenic	P
ABCC8	11-17395611-G-A					Pathogenic/Likely pathogenic	LP
ABCC8	11-17395620-C-T					Pathogenic/Likely pathogenic	LP
ABCC8	11-17395621-G-A					Conflicting classifications of pathogenicity	Other
ABCC8	11-17395633-G-A					Likely benign	LB
ABCC8	11-17395658-C-T					Conflicting classifications of pathogenicity	Other
ABCC8	11-17395665-G-A					Pathogenic/Likely pathogenic	LP
ABCC8	11-17395675-C-T					Likely benign	LB
ABCC8	11-17395678-C-A					Conflicting classifications of pathogenicity	Other
ABCC8	11-17395678-C-T					Conflicting classifications of pathogenicity	Other
ABCC8	11-17395681-C-T					Likely benign	LB
ABCC8	11-17395689-C-T					Uncertain significance	VUS
ABCC8	11-17395690-G-A					Conflicting classifications of pathogenicity	Other
ABCC8	11-17395692-T-C					Conflicting classifications of pathogenicity	Other
ABCC8	11-17395710-T-C					Conflicting classifications of pathogenicity	Other
ABCC8	11-17395738-G-A					Likely benign	LB
ABCC8	11-17395787-G-A					Likely benign	LB
ABCC8	11-17395790-C-T					Benign	B
ABCC8	11-17395832-G-T					Likely benign	LB
ABCC8	11-17395834-G-A					Conflicting classifications of pathogenicity	Other
ABCC8	11-17395838-G-A					Likely benign	LB
ABCC8	11-17395840-C-T					Likely benign	LB
ABCC8	11-17395852-C-T					Pathogenic/Likely pathogenic	LP
ABCC8	11-17395856-G-A					Conflicting classifications of pathogenicity	Other
ABCC8	11-17395859-C-T					Likely benign	LB
ABCC8	11-17395860-G-A					Uncertain significance	VUS
ABCC8	11-17395870-T-C					Uncertain significance	VUS
ABCC8	11-17395872-C-A					Pathogenic	P
ABCC8	11-17395872-C-T					Conflicting classifications of pathogenicity	Other
ABCC8	11-17395887-GAGA-G					Pathogenic	P
ABCC8	11-17395893-G-A					Pathogenic	P
ABCC8	11-17395895-G-C					Likely benign	LB
ABCC8	11-17395903-C-T					Likely pathogenic	LP
ABCC8	11-17395910-G-A					Conflicting classifications of pathogenicity	Other
ABCC8	11-17395910-G-C					Benign/Likely benign	LB
ABCC8	11-17395914-C-T					Pathogenic/Likely pathogenic	LP
ABCC8	11-17395915-G-T					Uncertain significance	VUS
ABCC8	11-17395919-G-A					Likely benign	LB
ABCC8	11-17395927-C-T					Uncertain significance	VUS
ABCC8	11-17395928-G-A					Likely benign	LB
ABCC8	11-17395949-G-A					Conflicting classifications of pathogenicity	Other
ABCC8	11-17395957-A-G					Conflicting classifications of pathogenicity	Other
ABCC8	11-17396897-G-A					Likely benign	LB
ABCC8	11-17396898-T-C					Conflicting classifications of pathogenicity	Other
ABCC8	11-17396901-G-A					Conflicting classifications of pathogenicity	Other
ABCC8	11-17396905-C-G					Likely benign	LB
ABCC8	11-17396905-C-T					Likely benign	LB
ABCC8	11-17396906-G-A					Conflicting classifications of pathogenicity	Other
ABCC8	11-17396919-C-T					Conflicting classifications of pathogenicity	Other
ABCC8	11-17396921-G-A					Pathogenic	P
ABCC8	11-17396930-C-A					Benign	B
ABCC8	11-17396931-G-A					Conflicting classifications of pathogenicity	Other
ABCC8	11-17396938-G-A					Likely benign	LB
ABCC8	11-17396940-A-G					Conflicting classifications of pathogenicity	Other
ABCC8	11-17396945-C-A					Conflicting classifications of pathogenicity	Other
ABCC8	11-17396945-C-T					Conflicting classifications of pathogenicity	Other
ABCC8	11-17396946-G-A					Conflicting classifications of pathogenicity	Other
ABCC8	11-17396946-G-C					Uncertain significance	VUS
ABCC8	11-17396958-C-T					Conflicting classifications of pathogenicity	Other
ABCC8	11-17396959-G-A					Conflicting classifications of pathogenicity	Other
ABCC8	11-17396975-C-T					Uncertain significance	VUS
ABCC8	11-17396976-G-A					Likely benign	LB
ABCC8	11-17396984-C-T					Uncertain significance	VUS
ABCC8	11-17396988-C-T					Likely benign	LB
ABCC8	11-17397007-T-A					Uncertain significance	VUS
ABCC8	11-17397012-T-C					Likely benign	LB
ABCC8	11-17397019-G-A					Uncertain significance	VUS
ABCC8	11-17397027-C-G					Conflicting classifications of pathogenicity	Other
ABCC8	11-17397040-G-A					Uncertain significance	VUS
ABCC8	11-17397055-C-T					Pathogenic	P
ABCC8	11-17397056-G-A					Conflicting classifications of pathogenicity	Other
ABCC8	11-17397174-C-G					Conflicting classifications of pathogenicity	Other
ABCC8	11-17397174-CT-C					Likely benign	LB
ABCC8	11-17397179-C-T					Likely benign	LB
ABCC8	11-17397182-G-C					Likely benign	LB
ABCC8	11-17397184-G-C					Conflicting classifications of pathogenicity	Other
ABCC8	11-17397197-G-A					Conflicting classifications of pathogenicity	Other
ABCC8	11-17397199-G-T					Uncertain significance	VUS
ABCC8	11-17397205-C-T					Conflicting classifications of pathogenicity	Other
ABCC8	11-17397206-G-A					Conflicting classifications of pathogenicity	Other
ABCC8	11-17397221-G-A					Conflicting classifications of pathogenicity	Other
ABCC8	11-17397230-G-C					Conflicting classifications of pathogenicity	Other
ABCC8	11-17397243-C-T					Uncertain significance	VUS
ABCC8	11-17397253-C-A					Uncertain significance	VUS
ABCC8	11-17397263-G-C					Benign	B
ABCC8	11-17397272-G-A					Likely benign	LB
ABCC8	11-17397287-C-T					Likely benign	LB
ABCC8	11-17397296-G-A					Likely benign	LB
ABCC8	11-17397304-A-C					Uncertain significance	VUS
ABCC8	11-17397306-T-C					Uncertain significance	VUS
ABCC8	11-17397314-C-T					Pathogenic/Likely pathogenic	LP
ABCC8	11-17397318-G-A					Conflicting classifications of pathogenicity	Other
ABCC8	11-17397319-G-T					Likely benign	LB
ABCC8	11-17397669-C-T					Likely benign	LB
ABCC8	11-17397672-A-G					Likely benign	LB
ABCC8	11-17397677-C-T					Conflicting classifications of pathogenicity	Other
ABCC8	11-17397693-G-A					Conflicting classifications of pathogenicity	Other
ABCC8	11-17397708-G-T					Likely benign	LB
ABCC8	11-17397717-G-A					Likely benign	LB
ABCC8	11-17397722-CA-C					Pathogenic	P
ABCC8	11-17397732-C-T					Benign	B
ABCC8	11-17397752-T-C					Uncertain significance	VUS
ABCC8	11-17397759-C-T					Likely benign	LB
ABCC8	11-17397763-G-A					Conflicting classifications of pathogenicity	Other
ABCC8	11-17397767-C-T					Conflicting classifications of pathogenicity	Other
ABCC8	11-17397768-G-A					Likely benign	LB
ABCC8	11-17397776-C-T					Uncertain significance	VUS
ABCC8	11-17397789-G-A					Likely benign	LB
ABCC8	11-17397792-G-A					Likely benign	LB
ABCC8	11-17397803-G-A					Conflicting classifications of pathogenicity	Other
ABCC8	11-17397809-G-A					Likely benign	LB
ABCC8	11-17397809-G-C					Likely benign	LB
ABCC8	11-17398328-A-C					Likely benign	LB
ABCC8	11-17398344-G-A					Pathogenic	P
ABCC8	11-17398360-G-A					Likely benign	LB
ABCC8	11-17398378-G-C					Likely benign	LB
ABCC8	11-17398409-TC-T					Pathogenic	P
ABCC8	11-17398410-C-T					Uncertain significance	VUS
ABCC8	11-17398411-G-A					Likely benign	LB
ABCC8	11-17398430-C-T					Uncertain significance	VUS
ABCC8	11-17398431-G-A					Uncertain significance	VUS
ABCC8	11-17398434-C-T					Uncertain significance	VUS
ABCC8	11-17398438-A-G					Conflicting classifications of pathogenicity	Other
ABCC8	11-17398442-C-G					Likely pathogenic	LP
ABCC8	11-17398458-A-G					Likely benign	LB
ABCC8	11-17402647-A-G					Likely benign	LB
ABCC8	11-17402656-C-T					Uncertain significance	VUS
ABCC8	11-17402657-G-C					Conflicting classifications of pathogenicity	Other
ABCC8	11-17402666-G-T					Likely benign	LB
ABCC8	11-17402670-C-T					Pathogenic/Likely pathogenic	LP
ABCC8	11-17402671-G-A					Pathogenic	P
ABCC8	11-17402692-C-T					Uncertain significance	VUS
ABCC8	11-17402693-G-A					Conflicting classifications of pathogenicity	Other
ABCC8	11-17402694-G-A					Uncertain significance	VUS
ABCC8	11-17402698-C-T					Uncertain significance	VUS
ABCC8	11-17402699-G-A					Conflicting classifications of pathogenicity	Other
ABCC8	11-17402705-G-A					Likely benign	LB
ABCC8	11-17402708-T-C					Likely benign	LB
ABCC8	11-17402717-T-C					Likely benign	LB
ABCC8	11-17402733-T-A					Conflicting classifications of pathogenicity	Other
ABCC8	11-17402736-TC-T					Pathogenic	P
ABCC8	11-17402747-C-T					Likely benign	LB
ABCC8	11-17402760-C-T					Conflicting classifications of pathogenicity	Other
ABCC8	11-17402761-G-A					Conflicting classifications of pathogenicity	Other
ABCC8	11-17402763-G-A					Likely benign	LB
ABCC8	11-17404489-C-A					Likely benign	LB
ABCC8	11-17404492-C-G					Conflicting classifications of pathogenicity	Other
ABCC8	11-17404499-CT-C					Likely benign	LB
ABCC8	11-17404517-C-T					Conflicting classifications of pathogenicity	Other
ABCC8	11-17404524-C-A					Likely pathogenic	LP
ABCC8	11-17404525-G-A					Pathogenic/Likely pathogenic	LP
ABCC8	11-17404532-C-T					Likely benign	LB
ABCC8	11-17404552-C-T					Uncertain significance	VUS
ABCC8	11-17404553-G-A					Likely benign	LB
ABCC8	11-17404556-G-A					Likely benign	LB
ABCC8	11-17404556-G-T					Conflicting classifications of pathogenicity	Other
ABCC8	11-17404567-A-G					Conflicting classifications of pathogenicity	Other
ABCC8	11-17404576-C-T					Uncertain significance	VUS
ABCC8	11-17404577-G-A					Likely benign	LB
ABCC8	11-17404580-G-A					Likely benign	LB
ABCC8	11-17404583-C-A					Likely benign	LB
ABCC8	11-17404595-A-G					Likely benign	LB
ABCC8	11-17404604-G-C					Likely benign	LB
ABCC8	11-17404606-C-T					Conflicting classifications of pathogenicity	Other
ABCC8	11-17404607-G-A					Conflicting classifications of pathogenicity	Other
ABCC8	11-17404612-G-T					Uncertain significance	VUS
ABCC8	11-17404613-G-T					Likely benign	LB
ABCC8	11-17404614-G-A					Uncertain significance	VUS
ABCC8	11-17404630-G-A					Conflicting classifications of pathogenicity	Other
ABCC8	11-17404634-G-A					Conflicting classifications of pathogenicity	Other
ABCC8	11-17404656-G-A					Uncertain significance	VUS
ABCC8	11-17404670-C-T					Pathogenic/Likely pathogenic	LP
ABCC8	11-17404676-G-C					Likely benign	LB
ABCC8	11-17404680-C-T					Likely benign	LB
ABCC8	11-17404681-G-A					Likely benign	LB
ABCC8	11-17404683-G-T					Likely benign	LB
ABCC8	11-17404685-G-A					Likely benign	LB
ABCC8	11-17404689-G-A					Likely benign	LB
ABCC8	11-17405449-G-T					Likely benign	LB
ABCC8	11-17405481-C-T					Conflicting classifications of pathogenicity	Other
ABCC8	11-17405482-G-A					Conflicting classifications of pathogenicity	Other
ABCC8	11-17405482-G-C					Likely benign	LB
ABCC8	11-17405488-C-T					Uncertain significance	VUS
ABCC8	11-17405499-C-T					Likely pathogenic	LP
ABCC8	11-17405500-G-A					Benign	B
ABCC8	11-17405515-A-G					Likely benign	LB
ABCC8	11-17405518-T-C					Likely benign	LB
ABCC8	11-17405542-A-T					Likely benign	LB
ABCC8	11-17405548-C-T					Conflicting classifications of pathogenicity	Other
ABCC8	11-17405549-G-A					Uncertain significance	VUS
ABCC8	11-17405558-A-G					Uncertain significance	VUS
ABCC8	11-17405576-C-T					Uncertain significance	VUS
ABCC8	11-17406603-G-C					Likely benign	LB
ABCC8	11-17406609-G-T					Likely benign	LB
ABCC8	11-17406611-G-A					Likely benign	LB
ABCC8	11-17406613-G-A					Likely benign	LB
ABCC8	11-17406614-A-G					Likely benign	LB
ABCC8	11-17406615-C-T					Conflicting classifications of pathogenicity	Other
ABCC8	11-17406616-G-A					Benign/Likely benign	LB
ABCC8	11-17406643-C-T					Uncertain significance	VUS
ABCC8	11-17406644-G-T					Likely benign	LB
ABCC8	11-17406648-T-C					Likely benign	LB
ABCC8	11-17406658-C-T					Uncertain significance	VUS
ABCC8	11-17406659-G-A					Likely benign	LB
ABCC8	11-17406661-T-C					Uncertain significance	VUS
ABCC8	11-17406708-C-T					Conflicting classifications of pathogenicity	Other
ABCC8	11-17406713-C-T					Uncertain significance	VUS
ABCC8	11-17406714-G-A					Likely benign	LB
ABCC8	11-17406723-C-A					Conflicting classifications of pathogenicity	Other
ABCC8	11-17406745-A-G					Uncertain significance	VUS
ABCC8	11-17406748-G-A					Conflicting classifications of pathogenicity	Other
ABCC8	11-17406762-A-G					Likely benign	LB
ABCC8	11-17406763-T-C					Uncertain significance	VUS
ABCC8	11-17406796-G-C					Likely benign	LB
ABCC8	11-17406797-G-T					Likely benign	LB
ABCC8	11-17406869-C-T					Likely benign	LB
ABCC8	11-17406876-C-T					Likely benign	LB
ABCC8	11-17406877-G-A					Benign	B
ABCC8	11-17406891-G-A					Likely benign	LB
ABCC8	11-17406892-C-T					Uncertain significance	VUS
ABCC8	11-17406894-G-A					Likely benign	LB
ABCC8	11-17406896-G-A					Uncertain significance	VUS
ABCC8	11-17406900-GCAGTTCCTGGCTGCAGGGGT-G					Pathogenic	P
ABCC8	11-17406908-T-G					Likely benign	LB
ABCC8	11-17406921-C-T					Conflicting classifications of pathogenicity	Other
ABCC8	11-17406923-G-GCAGTTCCT					Likely pathogenic	LP
ABCC8	11-17406932-C-T					Uncertain significance	VUS
ABCC8	11-17406933-G-A					Likely benign	LB
ABCC8	11-17406938-C-T					Conflicting classifications of pathogenicity	Other
ABCC8	11-17406939-G-A					Conflicting classifications of pathogenicity	Other
ABCC8	11-17406943-C-T					Pathogenic/Likely pathogenic	LP
ABCC8	11-17406951-C-T					Conflicting classifications of pathogenicity	Other
ABCC8	11-17406952-A-G					Uncertain significance	VUS
ABCC8	11-17406963-G-T					Conflicting classifications of pathogenicity	Other
ABCC8	11-17406972-C-T					Likely benign	LB
ABCC8	11-17406974-G-C					Uncertain significance	VUS
ABCC8	11-17406987-G-T					Likely benign	LB
ABCC8	11-17407003-A-G					Uncertain significance	VUS
ABCC8	11-17407011-C-T					Conflicting classifications of pathogenicity	Other
ABCC8	11-17407029-G-A					Likely benign	LB
ABCC8	11-17407032-G-A					Likely benign	LB
ABCC8	11-17407037-A-T					Uncertain significance	VUS
ABCC8	11-17407049-C-T					Uncertain significance	VUS
ABCC8	11-17407050-G-A					Conflicting classifications of pathogenicity	Other
ABCC8	11-17407057-C-G					Uncertain significance	VUS
ABCC8	11-17407058-G-A					Pathogenic	P
ABCC8	11-17407067-T-C					Uncertain significance	VUS
ABCC8	11-17407068-C-T					Likely benign	LB
ABCC8	11-17407070-C-T					Uncertain significance	VUS
ABCC8	11-17407073-C-T					Uncertain significance	VUS
ABCC8	11-17407075-C-G					Uncertain significance	VUS
ABCC8	11-17407075-C-T					Uncertain significance	VUS
ABCC8	11-17407077-C-T					Likely benign	LB
ABCC8	11-17407090-G-A					Uncertain significance	VUS
ABCC8	11-17407092-C-T					Conflicting classifications of pathogenicity	Other
ABCC8	11-17407093-G-A					Uncertain significance	VUS
ABCC8	11-17407112-C-T					Uncertain significance	VUS
ABCC8	11-17407113-G-A					Conflicting classifications of pathogenicity	Other
ABCC8	11-17407121-C-G					Uncertain significance	VUS
ABCC8	11-17407121-C-T					Conflicting classifications of pathogenicity	Other
ABCC8	11-17407139-G-A					Likely benign	LB
ABCC8	11-17407148-C-T					Benign	B
ABCC8	11-17407347-C-T					Likely benign	LB
ABCC8	11-17407358-C-T					Likely benign	LB
ABCC8	11-17407376-CAGA-C					Uncertain significance	VUS
ABCC8	11-17407386-T-C					Conflicting classifications of pathogenicity	Other
ABCC8	11-17407391-C-G					Likely benign	LB
ABCC8	11-17407391-C-T					Likely benign	LB
ABCC8	11-17407404-C-T					Uncertain significance	VUS
ABCC8	11-17407405-G-A					Uncertain significance	VUS
ABCC8	11-17407405-G-C					Uncertain significance	VUS
ABCC8	11-17407416-T-C					Uncertain significance	VUS
ABCC8	11-17407416-T-G					Uncertain significance	VUS
ABCC8	11-17407417-G-A					Pathogenic/Likely pathogenic	LP
ABCC8	11-17407429-T-A					Uncertain significance	VUS
ABCC8	11-17407439-C-G					Uncertain significance	VUS
ABCC8	11-17407439-C-T					Likely benign	LB
ABCC8	11-17408325-G-A					Benign	B
ABCC8	11-17408373-C-T					Likely benign	LB
ABCC8	11-17408375-T-C					Conflicting classifications of pathogenicity	Other
ABCC8	11-17408385-T-C					Likely benign	LB
ABCC8	11-17408414-C-T					Uncertain significance	VUS
ABCC8	11-17408415-G-A					Pathogenic/Likely pathogenic	LP
ABCC8	11-17408415-G-C					Uncertain significance	VUS
ABCC8	11-17408439-C-G					Uncertain significance	VUS
ABCC8	11-17408458-C-T					Likely benign	LB
ABCC8	11-17408459-C-T					Uncertain significance	VUS
ABCC8	11-17408461-C-T					Conflicting classifications of pathogenicity	Other
ABCC8	11-17408476-G-A					Likely benign	LB
ABCC8	11-17408506-C-T					Uncertain significance	VUS
ABCC8	11-17408518-C-G					Conflicting classifications of pathogenicity	Other
ABCC8	11-17408521-G-T					Likely benign	LB
ABCC8	11-17408537-C-T					Benign/Likely benign	LB
ABCC8	11-17410515-C-T					Pathogenic/Likely pathogenic	LP
ABCC8	11-17410528-G-C					Likely benign	LB
ABCC8	11-17410531-C-T					Likely benign	LB
ABCC8	11-17410544-T-G					Conflicting classifications of pathogenicity	Other
ABCC8	11-17410550-G-T					Likely pathogenic	LP
ABCC8	11-17410575-C-T					Conflicting classifications of pathogenicity	Other
ABCC8	11-17410576-G-A					Likely benign	LB
ABCC8	11-17410580-C-T					Uncertain significance	VUS
ABCC8	11-17410591-A-C					Likely benign	LB
ABCC8	11-17410600-G-A					Conflicting classifications of pathogenicity	Other
ABCC8	11-17410627-G-C					Uncertain significance	VUS
ABCC8	11-17410666-G-A					Likely benign	LB
ABCC8	11-17412636-G-A					Likely benign	LB
ABCC8	11-17412644-C-T					Conflicting classifications of pathogenicity	Other
ABCC8	11-17412649-A-G					Likely benign	LB
ABCC8	11-17412657-T-G					Uncertain significance	VUS
ABCC8	11-17412665-C-A					Conflicting classifications of pathogenicity	Other
ABCC8	11-17412674-C-A					Uncertain significance	VUS
ABCC8	11-17412674-C-T					Uncertain significance	VUS
ABCC8	11-17412677-C-T					Uncertain significance	VUS
ABCC8	11-17412678-G-A					Conflicting classifications of pathogenicity	Other
ABCC8	11-17412683-C-G					Uncertain significance	VUS
ABCC8	11-17412683-C-T					Uncertain significance	VUS
ABCC8	11-17412684-G-A					Conflicting classifications of pathogenicity	Other
ABCC8	11-17412696-G-T					Likely benign	LB
ABCC8	11-17412700-C-T					Conflicting classifications of pathogenicity	Other
ABCC8	11-17412716-G-A					Pathogenic/Likely pathogenic	LP
ABCC8	11-17412721-C-T					Uncertain significance	VUS
ABCC8	11-17412722-G-A					Conflicting classifications of pathogenicity	Other
ABCC8	11-17412732-A-G					Likely benign	LB
ABCC8	11-17412735-C-G					Likely benign	LB
ABCC8	11-17412735-C-T					Likely benign	LB
ABCC8	11-17412737-G-A					Benign	B
ABCC8	11-17412820-T-A					Likely benign	LB
ABCC8	11-17413378-A-T					Likely benign	LB
ABCC8	11-17413380-A-G					Likely benign	LB
ABCC8	11-17413392-A-T					Likely pathogenic	LP
ABCC8	11-17413395-C-T					Uncertain significance	VUS
ABCC8	11-17413396-G-T					Likely benign	LB
ABCC8	11-17413404-A-G					Uncertain significance	VUS
ABCC8	11-17413420-C-T					Uncertain significance	VUS
ABCC8	11-17413422-T-C					Uncertain significance	VUS
ABCC8	11-17413431-A-T					Uncertain significance	VUS
ABCC8	11-17413435-C-T					Conflicting classifications of pathogenicity	Other
ABCC8	11-17413447-G-T					Conflicting classifications of pathogenicity	Other
ABCC8	11-17413462-C-T					Uncertain significance	VUS
ABCC8	11-17413466-G-T					Conflicting classifications of pathogenicity	Other
ABCC8	11-17413483-C-T					Conflicting classifications of pathogenicity	Other
ABCC8	11-17413484-G-A					Conflicting classifications of pathogenicity	Other
ABCC8	11-17413486-G-T					Likely benign	LB
ABCC8	11-17413487-G-T					Uncertain significance	VUS
ABCC8	11-17413495-C-A					Benign/Likely benign	LB
ABCC8	11-17414493-C-T					Likely benign	LB
ABCC8	11-17414495-C-G					Benign/Likely benign	LB
ABCC8	11-17414498-C-T					Likely benign	LB
ABCC8	11-17414499-G-A					Likely benign	LB
ABCC8	11-17414513-G-A					Uncertain significance	VUS
ABCC8	11-17414531-T-A					Uncertain significance	VUS
ABCC8	11-17414534-C-T					Uncertain significance	VUS
ABCC8	11-17414583-C-G					Likely benign	LB
ABCC8	11-17414583-C-T					Likely benign	LB
ABCC8	11-17414584-G-A					Uncertain significance	VUS
ABCC8	11-17414598-G-A					Likely benign	LB
ABCC8	11-17414624-G-A					Likely benign	LB
ABCC8	11-17414626-C-T					Likely benign	LB
ABCC8	11-17414627-G-A					Likely benign	LB
ABCC8	11-17414644-A-G					Benign	B
ABCC8	11-17414646-G-A					Benign	B
ABCC8	11-17415284-A-T					Likely benign	LB
ABCC8	11-17415296-C-T					Conflicting classifications of pathogenicity	Other
ABCC8	11-17415297-G-A					Conflicting classifications of pathogenicity	Other
ABCC8	11-17415300-G-A					Uncertain significance	VUS
ABCC8	11-17415315-G-T					Uncertain significance	VUS
ABCC8	11-17415317-C-T					Uncertain significance	VUS
ABCC8	11-17415318-G-A					Benign/Likely benign	LB
ABCC8	11-17415318-G-T					Likely benign	LB
ABCC8	11-17415321-C-T					Likely benign	LB
ABCC8	11-17415325-G-C					Conflicting classifications of pathogenicity	Other
ABCC8	11-17415331-C-T					Conflicting classifications of pathogenicity	Other
ABCC8	11-17415332-G-A					Uncertain significance	VUS
ABCC8	11-17415342-G-A					Conflicting classifications of pathogenicity	Other
ABCC8	11-17415354-GA-G					Conflicting classifications of pathogenicity	Other
ABCC8	11-17415357-A-G					Likely benign	LB
ABCC8	11-17415389-A-G					Conflicting classifications of pathogenicity	Other
ABCC8	11-17415404-C-T					Benign	B
ABCC8	11-17416918-C-T					Likely benign	LB
ABCC8	11-17416950-G-A					Conflicting classifications of pathogenicity	Other
ABCC8	11-17416953-G-A					Likely benign	LB
ABCC8	11-17416959-A-G					Likely benign	LB
ABCC8	11-17416966-C-A					Likely benign	LB
ABCC8	11-17416982-A-G					Likely benign	LB
ABCC8	11-17427034-G-A					Likely benign	LB
ABCC8	11-17427034-G-T					Conflicting classifications of pathogenicity	Other
ABCC8	11-17427037-T-C					Conflicting classifications of pathogenicity	Other
ABCC8	11-17427041-T-C					Likely benign	LB
ABCC8	11-17427054-C-A					Uncertain significance	VUS
ABCC8	11-17427062-C-T					Conflicting classifications of pathogenicity	Other
ABCC8	11-17427065-C-A					Uncertain significance	VUS
ABCC8	11-17427068-CT-C					Pathogenic/Likely pathogenic	LP
ABCC8	11-17427080-G-C					Uncertain significance	VUS
ABCC8	11-17427093-T-C					Conflicting classifications of pathogenicity	Other
ABCC8	11-17427095-C-T					Conflicting classifications of pathogenicity	Other
ABCC8	11-17427096-G-A					Likely benign	LB
ABCC8	11-17427102-A-G					Conflicting classifications of pathogenicity	Other
ABCC8	11-17427108-C-G					Conflicting classifications of pathogenicity	Other
ABCC8	11-17427108-C-T					Likely benign	LB
ABCC8	11-17427119-C-T					Uncertain significance	VUS
ABCC8	11-17427157-G-A					Benign	B
ABCC8	11-17427166-G-T					Conflicting classifications of pathogenicity	Other
ABCC8	11-17427169-G-C					Likely benign	LB
ABCC8	11-17427170-G-A					Likely benign	LB
ABCC8	11-17427172-G-T					Likely benign	LB
ABCC8	11-17427869-C-T					Uncertain significance	VUS
ABCC8	11-17427878-C-T					Uncertain significance	VUS
ABCC8	11-17427922-C-T					Likely benign	LB
ABCC8	11-17427923-G-A					Conflicting classifications of pathogenicity	Other
ABCC8	11-17427929-T-C					Uncertain significance	VUS
ABCC8	11-17427941-A-G					Uncertain significance	VUS
ABCC8	11-17427945-T-C					Uncertain significance	VUS
ABCC8	11-17427953-C-T					Likely benign	LB
ABCC8	11-17427954-G-A					Conflicting classifications of pathogenicity	Other
ABCC8	11-17427954-G-T					Conflicting classifications of pathogenicity	Other
ABCC8	11-17427956-G-A					Likely benign	LB
ABCC8	11-17427963-C-T					Pathogenic/Likely pathogenic	LP
ABCC8	11-17427970-G-A					Likely benign	LB
ABCC8	11-17428272-G-A					Likely benign	LB
ABCC8	11-17428274-G-A					Likely benign	LB
ABCC8	11-17428275-G-T					Likely benign	LB
ABCC8	11-17428282-G-T					Likely benign	LB
ABCC8	11-17428283-A-T					Uncertain significance	VUS
ABCC8	11-17428299-C-T					Uncertain significance	VUS
ABCC8	11-17428307-A-G					Conflicting classifications of pathogenicity	Other
ABCC8	11-17428310-A-G					Likely benign	LB
ABCC8	11-17428312-C-T					Uncertain significance	VUS
ABCC8	11-17428313-G-A					Likely benign	LB
ABCC8	11-17428313-G-T					Likely benign	LB
ABCC8	11-17428328-G-A					Likely benign	LB
ABCC8	11-17428331-C-G					Conflicting classifications of pathogenicity	Other
ABCC8	11-17428332-A-C					Uncertain significance	VUS
ABCC8	11-17428345-G-C					Uncertain significance	VUS
ABCC8	11-17428356-C-A					Uncertain significance	VUS
ABCC8	11-17428356-C-T					Uncertain significance	VUS
ABCC8	11-17428359-C-T					Uncertain significance	VUS
ABCC8	11-17428360-G-A					Conflicting classifications of pathogenicity	Other
ABCC8	11-17428371-C-T					Conflicting classifications of pathogenicity	Other
ABCC8	11-17428372-G-A					Uncertain significance	VUS
ABCC8	11-17428380-C-T					Uncertain significance	VUS
ABCC8	11-17428382-C-T					Conflicting classifications of pathogenicity	Other
ABCC8	11-17428386-C-T					Uncertain significance	VUS
ABCC8	11-17428387-G-A					Uncertain significance	VUS
ABCC8	11-17428403-G-C					Conflicting classifications of pathogenicity	Other
ABCC8	11-17428411-G-A					Uncertain significance	VUS
ABCC8	11-17428415-G-A					Conflicting classifications of pathogenicity	Other
ABCC8	11-17428418-T-C					Likely benign	LB
ABCC8	11-17428422-G-A					Benign/Likely benign	LB
ABCC8	11-17428425-G-A					Likely benign	LB
ABCC8	11-17428545-A-G					Likely benign	LB
ABCC8	11-17428545-AGGGGAGGCC-A					Likely benign	LB
ABCC8	11-17428554-C-T					Likely benign	LB
ABCC8	11-17428555-G-A					Conflicting classifications of pathogenicity	Other
ABCC8	11-17428562-C-T					Uncertain significance	VUS
ABCC8	11-17428568-C-T					Conflicting classifications of pathogenicity	Other
ABCC8	11-17428569-G-A					Uncertain significance	VUS
ABCC8	11-17428576-A-G					Uncertain significance	VUS
ABCC8	11-17428602-G-A					Uncertain significance	VUS
ABCC8	11-17428603-G-A					Uncertain significance	VUS
ABCC8	11-17428606-C-T					Uncertain significance	VUS
ABCC8	11-17428608-T-C					Uncertain significance	VUS
ABCC8	11-17428614-G-A					Conflicting classifications of pathogenicity	Other
ABCC8	11-17428619-C-T					Likely benign	LB
ABCC8	11-17428628-A-C					Likely benign	LB
ABCC8	11-17428630-G-A					Benign/Likely benign	LB
ABCC8	11-17428646-C-A					Likely benign	LB
ABCC8	11-17428652-C-A					Uncertain significance	VUS
ABCC8	11-17428655-G-A					Conflicting classifications of pathogenicity	Other
ABCC8	11-17428658-T-C					Likely benign	LB
ABCC8	11-17428669-C-T					Likely pathogenic	LP
ABCC8	11-17428670-G-A					Likely benign	LB
ABCC8	11-17428676-C-T					Conflicting classifications of pathogenicity	Other
ABCC8	11-17428677-G-A					Conflicting classifications of pathogenicity	Other
ABCC8	11-17430372-G-A					Likely benign	LB
ABCC8	11-17430547-G-T					Benign	B
ABCC8	11-17430547-GT-G					Benign	B
ABCC8	11-17430794-C-T					Likely benign	LB
ABCC8	11-17430795-G-A					Likely benign	LB
ABCC8	11-17430795-G-T					Likely benign	LB
ABCC8	11-17430798-C-T					Likely benign	LB
ABCC8	11-17430799-G-A					Likely benign	LB
ABCC8	11-17430804-C-T					Likely benign	LB
ABCC8	11-17430807-C-T					Likely benign	LB
ABCC8	11-17430830-C-T					Uncertain significance	VUS
ABCC8	11-17430831-G-A					Likely benign	LB
ABCC8	11-17430838-C-T					Likely pathogenic	LP
ABCC8	11-17430839-G-A					Pathogenic	P
ABCC8	11-17430846-A-G					Likely benign	LB
ABCC8	11-17430852-C-T					Likely benign	LB
ABCC8	11-17430864-C-A					Likely benign	LB
ABCC8	11-17430864-C-T					Conflicting classifications of pathogenicity	Other
ABCC8	11-17430867-T-A					Likely benign	LB
ABCC8	11-17430873-C-T					Likely benign	LB
ABCC8	11-17430891-G-A					Likely benign	LB
ABCC8	11-17430908-C-T					Uncertain significance	VUS
ABCC8	11-17430909-G-A					Likely benign	LB
ABCC8	11-17430915-C-T					Conflicting classifications of pathogenicity	Other
ABCC8	11-17430923-C-T					Uncertain significance	VUS
ABCC8	11-17430924-G-A					Conflicting classifications of pathogenicity	Other
ABCC8	11-17430927-C-T					Conflicting classifications of pathogenicity	Other
ABCC8	11-17430945-G-A					Conflicting classifications of pathogenicity	Other
ABCC8	11-17430948-G-A					Likely benign	LB
ABCC8	11-17430953-C-T					Benign/Likely benign	LB
ABCC8	11-17430955-A-G					Uncertain significance	VUS
ABCC8	11-17430985-C-G					Likely benign	LB
ABCC8	11-17431033-C-T					Benign	B
ABCC8	11-17431056-T-G					Benign	B
ABCC8	11-17432173-C-T					Likely benign	LB
ABCC8	11-17432209-G-A					Uncertain significance	VUS
ABCC8	11-17432213-A-C					Likely benign	LB
ABCC8	11-17432231-C-A					Conflicting classifications of pathogenicity	Other
ABCC8	11-17432231-C-T					Likely benign	LB
ABCC8	11-17432232-G-A					Conflicting classifications of pathogenicity	Other
ABCC8	11-17432253-G-GAAGCACAGGGAGGCGTTTAA					Likely benign	LB
ABCC8	11-17432263-G-A					Likely benign	LB
ABCC8	11-17432263-G-C					Likely benign	LB
ABCC8	11-17442710-G-A					Conflicting classifications of pathogenicity	Other
ABCC8	11-17442711-T-C					Likely benign	LB
ABCC8	11-17442712-G-A					Conflicting classifications of pathogenicity	Other
ABCC8	11-17442715-C-T					Uncertain significance	VUS
ABCC8	11-17442719-C-A					Pathogenic	P
ABCC8	11-17442730-G-A					Likely benign	LB
ABCC8	11-17442734-T-C					Conflicting classifications of pathogenicity	Other
ABCC8	11-17442737-A-G					Uncertain significance	VUS
ABCC8	11-17442769-C-T					Likely benign	LB
ABCC8	11-17442773-C-A					Conflicting classifications of pathogenicity	Other
ABCC8	11-17442773-C-T					Conflicting classifications of pathogenicity	Other
ABCC8	11-17442774-G-A					Pathogenic/Likely pathogenic	LP
ABCC8	11-17442775-G-A					Likely benign	LB
ABCC8	11-17442778-C-T					Conflicting classifications of pathogenicity	Other
ABCC8	11-17442779-G-A					Uncertain significance	VUS
ABCC8	11-17442788-C-T					Uncertain significance	VUS
ABCC8	11-17442790-C-T					Likely benign	LB
ABCC8	11-17442799-G-A					Likely benign	LB
ABCC8	11-17442812-G-A					Uncertain significance	VUS
ABCC8	11-17442813-C-T					Conflicting classifications of pathogenicity	Other
ABCC8	11-17442814-G-A					Likely benign	LB
ABCC8	11-17442818-A-G					Uncertain significance	VUS
ABCC8	11-17442819-G-C					Uncertain significance	VUS
ABCC8	11-17442837-C-T					Uncertain significance	VUS
ABCC8	11-17442838-G-A					Conflicting classifications of pathogenicity	Other
ABCC8	11-17442839-C-T					Likely benign	LB
ABCC8	11-17442842-A-G					Conflicting classifications of pathogenicity	Other
ABCC8	11-17442849-C-T					Pathogenic/Likely pathogenic	LP
ABCC8	11-17442853-G-A					Likely benign	LB
ABCC8	11-17442864-G-A					Conflicting classifications of pathogenicity	Other
ABCC8	11-17442866-C-T					Conflicting classifications of pathogenicity	Other
ABCC8	11-17442867-G-A					Uncertain significance	VUS
ABCC8	11-17442884-T-A					Uncertain significance	VUS
ABCC8	11-17442892-T-C					Likely benign	LB
ABCC8	11-17442896-C-T					Conflicting classifications of pathogenicity	Other
ABCC8	11-17442897-G-C					Likely benign	LB
ABCC8	11-17442923-C-T					Likely benign	LB
ABCC8	11-17442934-C-T					Uncertain significance	VUS
ABCC8	11-17443162-A-C					Likely benign	LB
ABCC8	11-17443169-G-A					Conflicting classifications of pathogenicity	Other
ABCC8	11-17443188-C-T					Uncertain significance	VUS
ABCC8	11-17443198-G-C					Uncertain significance	VUS
ABCC8	11-17443211-G-A					Likely benign	LB
ABCC8	11-17443216-C-T					Uncertain significance	VUS
ABCC8	11-17443217-G-C					Uncertain significance	VUS
ABCC8	11-17443233-G-A					Uncertain significance	VUS
ABCC8	11-17443238-T-G					Conflicting classifications of pathogenicity	Other
ABCC8	11-17443249-C-T					Uncertain significance	VUS
ABCC8	11-17443253-T-C					Likely benign	LB
ABCC8	11-17443261-T-C					Conflicting classifications of pathogenicity	Other
ABCC8	11-17443276-C-T					Uncertain significance	VUS
ABCC8	11-17443277-G-A					Conflicting classifications of pathogenicity	Other
ABCC8	11-17443282-T-C					Uncertain significance	VUS
ABCC8	11-17443302-C-G					Uncertain significance	VUS
ABCC8	11-17444326-C-G					Likely benign	LB
ABCC8	11-17444344-C-T					Likely benign	LB
ABCC8	11-17444363-G-C					Likely benign	LB
ABCC8	11-17448488-C-T					Benign	B
ABCC8	11-17448507-A-G					Conflicting classifications of pathogenicity	Other
ABCC8	11-17448511-AG-A					Likely benign	LB
ABCC8	11-17448516-C-A					Pathogenic/Likely pathogenic	LP
ABCC8	11-17448541-G-T					Uncertain significance	VUS
ABCC8	11-17448563-T-TGAGCTGATTGGTGTCGATGGCAACCAGATTA					Pathogenic	P
ABCC8	11-17448564-G-A					Likely benign	LB
ABCC8	11-17448567-C-T					Likely benign	LB
ABCC8	11-17448578-C-T					Uncertain significance	VUS
ABCC8	11-17448579-G-A					Conflicting classifications of pathogenicity	Other
ABCC8	11-17448579-G-T					Conflicting classifications of pathogenicity	Other
ABCC8	11-17448583-G-A					Uncertain significance	VUS
ABCC8	11-17448596-A-G					Conflicting classifications of pathogenicity	Other
ABCC8	11-17448606-A-G					Likely benign	LB
ABCC8	11-17448610-G-C					Uncertain significance	VUS
ABCC8	11-17448636-G-A					Likely benign	LB
ABCC8	11-17448645-G-A					Likely benign	LB
ABCC8	11-17448659-T-G					Conflicting classifications of pathogenicity	Other
ABCC8	11-17448665-T-A					Conflicting classifications of pathogenicity	Other
ABCC8	11-17448672-C-T					Conflicting classifications of pathogenicity	Other
ABCC8	11-17448721-TCAC-T					Likely benign	LB
ABCC8	11-17448727-C-T					Conflicting classifications of pathogenicity	Other
ABCC8	11-17453117-A-G					Pathogenic/Likely pathogenic	LP
ABCC8	11-17453127-C-T					Uncertain significance	VUS
ABCC8	11-17453137-G-A					Conflicting classifications of pathogenicity	Other
ABCC8	11-17453156-GC-G					Pathogenic	P
ABCC8	11-17453172-C-T					Uncertain significance	VUS
ABCC8	11-17453183-G-A					Uncertain significance	VUS
ABCC8	11-17453200-G-A					Conflicting classifications of pathogenicity	Other
ABCC8	11-17453201-G-A					Uncertain significance	VUS
ABCC8	11-17453226-C-T					Uncertain significance	VUS
ABCC8	11-17453227-G-A					Likely benign	LB
ABCC8	11-17453228-T-C					Conflicting classifications of pathogenicity	Other
ABCC8	11-17453232-C-T					Conflicting classifications of pathogenicity	Other
ABCC8	11-17453271-C-A					Conflicting classifications of pathogenicity	Other
ABCC8	11-17453271-C-T					Uncertain significance	VUS
ABCC8	11-17453272-G-A					Likely benign	LB
ABCC8	11-17453303-A-G					Likely benign	LB
ABCC8	11-17460470-AC-A					Conflicting classifications of pathogenicity	Other
ABCC8	11-17460472-C-A					Likely benign	LB
ABCC8	11-17460473-C-G					Likely benign	LB
ABCC8	11-17460491-G-C					Likely benign	LB
ABCC8	11-17460497-G-A					Conflicting classifications of pathogenicity	Other
ABCC8	11-17460503-G-A					Likely benign	LB
ABCC8	11-17460506-G-A					Conflicting classifications of pathogenicity	Other
ABCC8	11-17460509-C-T					Likely benign	LB
ABCC8	11-17460512-C-T					Conflicting classifications of pathogenicity	Other
ABCC8	11-17460514-T-A					Pathogenic	P
ABCC8	11-17460515-C-A					Uncertain significance	VUS
ABCC8	11-17460526-C-T					Uncertain significance	VUS
ABCC8	11-17460529-C-T					Conflicting classifications of pathogenicity	Other
ABCC8	11-17460553-C-T					Conflicting classifications of pathogenicity	Other
ABCC8	11-17460554-G-A					Conflicting classifications of pathogenicity	Other
ABCC8	11-17460557-G-A					Conflicting classifications of pathogenicity	Other
ABCC8	11-17460566-C-G					Conflicting classifications of pathogenicity	Other
ABCC8	11-17460571-C-T					Likely pathogenic	LP
ABCC8	11-17460572-G-A					Likely benign	LB
ABCC8	11-17460573-G-C					Uncertain significance	VUS
ABCC8	11-17460583-G-A					Conflicting classifications of pathogenicity	Other
ABCC8	11-17460605-G-T					Likely benign	LB
ABCC8	11-17460607-G-A					Uncertain significance	VUS
ABCC8	11-17460609-C-T					Uncertain significance	VUS
ABCC8	11-17460613-C-T					Uncertain significance	VUS
ABCC8	11-17460632-C-T					Likely benign	LB
ABCC8	11-17460645-C-T					Conflicting classifications of pathogenicity	Other
ABCC8	11-17460646-G-A					Uncertain significance	VUS
ABCC8	11-17460675-C-T					Conflicting classifications of pathogenicity	Other
ABCC8	11-17460676-G-A					Uncertain significance	VUS
ABCC8	11-17460684-G-A					Conflicting classifications of pathogenicity	Other
ABCC8	11-17460690-C-A					Likely benign	LB
ABCC8	11-17460725-C-T					Likely benign	LB
ABCC8	11-17461563-G-A					Conflicting classifications of pathogenicity	Other
ABCC8	11-17461565-G-C					Likely benign	LB
ABCC8	11-17461569-G-T					Likely benign	LB
ABCC8	11-17461572-C-T					Likely benign	LB
ABCC8	11-17461576-C-T					Likely benign	LB
ABCC8	11-17461580-G-A					Uncertain significance	VUS
ABCC8	11-17461591-C-T					Uncertain significance	VUS
ABCC8	11-17461592-G-A					Conflicting classifications of pathogenicity	Other
ABCC8	11-17461599-G-A					Uncertain significance	VUS
ABCC8	11-17461599-G-T					Uncertain significance	VUS
ABCC8	11-17461601-C-T					Likely benign	LB
ABCC8	11-17461603-C-T					Uncertain significance	VUS
ABCC8	11-17461604-G-A					Likely benign	LB
ABCC8	11-17461611-C-T					Uncertain significance	VUS
ABCC8	11-17461612-G-A					Uncertain significance	VUS
ABCC8	11-17461618-A-C					Uncertain significance	VUS
ABCC8	11-17461640-G-A					Likely benign	LB
ABCC8	11-17461655-G-A					Likely benign	LB
ABCC8	11-17461663-G-A					Pathogenic	P
ABCC8	11-17461670-G-A					Conflicting classifications of pathogenicity	Other
ABCC8	11-17461682-G-A					Conflicting classifications of pathogenicity	Other
ABCC8	11-17461692-T-C					Uncertain significance	VUS
ABCC8	11-17461700-G-A					Likely benign	LB
ABCC8	11-17461702-C-T					Uncertain significance	VUS
ABCC8	11-17461703-G-A					Likely benign	LB
ABCC8	11-17461712-C-T					Pathogenic/Likely pathogenic	LP
ABCC8	11-17461713-C-G					Uncertain significance	VUS
ABCC8	11-17461715-G-A					Likely benign	LB
ABCC8	11-17461716-T-C					Uncertain significance	VUS
ABCC8	11-17461719-G-A					Conflicting classifications of pathogenicity	Other
ABCC8	11-17461720-T-C					Likely pathogenic	LP
ABCC8	11-17461741-C-T					Uncertain significance	VUS
ABCC8	11-17461745-G-A					Likely benign	LB
ABCC8	11-17461758-C-T					Uncertain significance	VUS
ABCC8	11-17461759-G-A					Uncertain significance	VUS
ABCC8	11-17461777-G-A					Likely benign	LB
ABCC8	11-17461778-G-A					Likely benign	LB
ABCC8	11-17461784-G-A					Conflicting classifications of pathogenicity	Other
ABCC8	11-17461784-G-T					Likely benign	LB
ABCC8	11-17461801-T-A					Uncertain significance	VUS
ABCC8	11-17461802-C-T					Likely benign	LB
ABCC8	11-17461803-G-A					Conflicting classifications of pathogenicity	Other
ABCC8	11-17461828-G-A					Uncertain significance	VUS
ABCC8	11-17461832-G-T					Conflicting classifications of pathogenicity	Other
ABCC8	11-17461838-TGGG-T					Likely benign	LB
ABCC8	11-17461842-C-T					Likely benign	LB
ABCC8	11-17461845-T-C					Likely benign	LB
ABCC8	11-17463424-G-A					Conflicting classifications of pathogenicity	Other
ABCC8	11-17463427-G-A					Likely benign	LB
ABCC8	11-17463429-C-T					Conflicting classifications of pathogenicity	Other
ABCC8	11-17463444-C-T					Likely benign	LB
ABCC8	11-17463457-A-T					Pathogenic/Likely pathogenic	LP
ABCC8	11-17463464-C-T					Uncertain significance	VUS
ABCC8	11-17463465-G-A					Conflicting classifications of pathogenicity	Other
ABCC8	11-17463476-T-A					Uncertain significance	VUS
ABCC8	11-17463480-A-G					Likely benign	LB
ABCC8	11-17463498-C-G					Likely benign	LB
ABCC8	11-17463507-G-A					Conflicting classifications of pathogenicity	Other
ABCC8	11-17463510-G-A					Conflicting classifications of pathogenicity	Other
ABCC8	11-17463512-A-C					Uncertain significance	VUS
ABCC8	11-17463515-G-A					Pathogenic/Likely pathogenic	LP
ABCC8	11-17463521-G-T					Uncertain significance	VUS
ABCC8	11-17463522-C-T					Conflicting classifications of pathogenicity	Other
ABCC8	11-17463530-C-T					Conflicting classifications of pathogenicity	Other
ABCC8	11-17463531-G-A					Conflicting classifications of pathogenicity	Other
ABCC8	11-17463537-G-A					Likely benign	LB
ABCC8	11-17463558-C-T					Likely benign	LB
ABCC8	11-17463574-A-G					Uncertain significance	VUS
ABCC8	11-17463576-G-A					Likely benign	LB
ABCC8	11-17463589-C-T					Pathogenic	P
ABCC8	11-17463594-C-T					Conflicting classifications of pathogenicity	Other
ABCC8	11-17463603-G-A					Conflicting classifications of pathogenicity	Other
ABCC8	11-17463609-C-A					Likely benign	LB
ABCC8	11-17463609-C-G					Likely benign	LB
ABCC8	11-17463609-C-T					Conflicting classifications of pathogenicity	Other
ABCC8	11-17463610-G-A					Likely benign	LB
ABCC8	11-17470082-C-T					Likely benign	LB
ABCC8	11-17470094-C-T					Likely benign	LB
ABCC8	11-17470105-T-C					Likely benign	LB
ABCC8	11-17470110-G-C					Uncertain significance	VUS
ABCC8	11-17470120-G-A					Conflicting classifications of pathogenicity	Other
ABCC8	11-17470138-G-C					Conflicting classifications of pathogenicity	Other
ABCC8	11-17470142-T-A					Uncertain significance	VUS
ABCC8	11-17470153-G-A					Likely benign	LB
ABCC8	11-17470159-G-A					Conflicting classifications of pathogenicity	Other
ABCC8	11-17470170-T-C					Conflicting classifications of pathogenicity	Other
ABCC8	11-17470174-C-T					Likely benign	LB
ABCC8	11-17470180-C-T					Likely benign	LB
ABCC8	11-17470182-C-T					Pathogenic/Likely pathogenic	LP
ABCC8	11-17470183-G-A					Benign/Likely benign	LB
ABCC8	11-17470200-G-A					Conflicting classifications of pathogenicity	Other
ABCC8	11-17470206-G-A					Uncertain significance	VUS
ABCC8	11-17470210-G-T					Likely benign	LB
ABCC8	11-17470215-C-T					Conflicting classifications of pathogenicity	Other
ABCC8	11-17470216-G-A					Likely benign	LB
ABCC8	11-17470216-G-T					Conflicting classifications of pathogenicity	Other
ABCC8	11-17470225-G-A					Conflicting classifications of pathogenicity	Other
ABCC8	11-17470230-G-A					Conflicting classifications of pathogenicity	Other
ABCC8	11-17470284-C-A					Benign	B
ABCC8	11-17474871-C-T					Likely benign	LB
ABCC8	11-17474878-T-A					Likely benign	LB
ABCC8	11-17474887-C-T					Uncertain significance	VUS
ABCC8	11-17474897-G-T					Conflicting classifications of pathogenicity	Other
ABCC8	11-17474902-C-T					Uncertain significance	VUS
ABCC8	11-17474921-C-T					Conflicting classifications of pathogenicity	Other
ABCC8	11-17474926-C-T					Conflicting classifications of pathogenicity	Other
ABCC8	11-17474945-C-T					Likely benign	LB
ABCC8	11-17474954-C-G					Likely benign	LB
ABCC8	11-17474955-C-T					Pathogenic/Likely pathogenic	LP
ABCC8	11-17474956-G-A					Pathogenic/Likely pathogenic	LP
ABCC8	11-17474960-G-A					Likely benign	LB
ABCC8	11-17474968-C-T					Conflicting classifications of pathogenicity	Other
ABCC8	11-17474969-A-G					Conflicting classifications of pathogenicity	Other
ABCC8	11-17474975-A-G					Likely benign	LB
ABCC8	11-17475002-C-T					Likely benign	LB
ABCC8	11-17475011-G-A					Conflicting classifications of pathogenicity	Other
ABCC8	11-17475022-C-T					Uncertain significance	VUS
ABCC8	11-17475034-G-T					Likely benign	LB
ABCC8	11-17475035-G-A					Likely benign	LB
ABCC8	11-17476610-G-T					Likely benign	LB
ABCC8	11-17476613-C-T					Likely benign	LB
ABCC8	11-17476616-T-G					Likely benign	LB
ABCC8	11-17476620-C-A					Uncertain significance	VUS
ABCC8	11-17476625-T-A					Uncertain significance	VUS
ABCC8	11-17476626-C-T					Uncertain significance	VUS
ABCC8	11-17476636-G-A					Likely benign	LB
ABCC8	11-17476645-G-A					Likely benign	LB
ABCC8	11-17476651-G-A					Likely benign	LB
ABCC8	11-17476654-G-A					Uncertain significance	VUS
ABCC8	11-17476657-G-T					Likely benign	LB
ABCC8	11-17476672-C-T					Conflicting classifications of pathogenicity	Other
ABCC8	11-17476674-G-A					Uncertain significance	VUS
ABCC8	11-17476675-C-T					Conflicting classifications of pathogenicity	Other
ABCC8	11-17476687-C-T					Likely benign	LB
ABCC8	11-17476689-C-T					Uncertain significance	VUS
ABCC8	11-17476690-G-A					Likely benign	LB
ABCC8	11-17476693-C-T					Conflicting classifications of pathogenicity	Other
ABCC8	11-17476701-A-T					Conflicting classifications of pathogenicity	Other
ABCC8	11-17476714-G-A					Likely benign	LB
ABCC8	11-17476715-A-T					Pathogenic/Likely pathogenic	LP
ABCC8	11-17476716-C-T					Uncertain significance	VUS
ABCC8	11-17476729-C-T					Likely benign	LB
ABCC8	11-17476732-G-A					Conflicting classifications of pathogenicity	Other
ABCC8	11-17476732-G-C					Pathogenic/Likely pathogenic	LP
ABCC8	11-17476747-G-A					Likely benign	LB
ABCC8	11-17476758-C-G					Likely pathogenic	LP
ABCC8	11-17476770-G-C					Uncertain significance	VUS
ABCC8	11-17476773-G-T					Uncertain significance	VUS
ABCC8	11-17476784-C-A					Conflicting classifications of pathogenicity	Other
ABCC8	11-17476786-G-C					Likely benign	LB
ABCC8	11-17476795-T-C					Conflicting classifications of pathogenicity	Other
ABCC8	11-17476825-C-G					Conflicting classifications of pathogenicity	Other
ABCC8	11-17476848-C-T					Benign/Likely benign	LB
APPL1	3-57227866-C-T					Benign	B
APPL1	3-57227888-C-A					Uncertain significance	VUS
APPL1	3-57227892-G-A					Benign	B
APPL1	3-57227919-G-C					Benign/Likely benign	LB
APPL1	3-57227930-G-T					Uncertain significance	VUS
APPL1	3-57227947-G-A					Likely benign	LB
APPL1	3-57228000-C-T					Benign	B
APPL1	3-57235547-T-C					Likely benign	LB
APPL1	3-57235580-A-G					Benign	B
APPL1	3-57235599-G-A					Uncertain significance	VUS
APPL1	3-57235618-A-G					Uncertain significance	VUS
APPL1	3-57235645-A-G					Uncertain significance	VUS
APPL1	3-57237521-C-A					Likely benign	LB
APPL1	3-57237538-A-G					Benign/Likely benign	LB
APPL1	3-57238027-C-A					Likely benign	LB
APPL1	3-57238045-C-T					Uncertain significance	VUS
APPL1	3-57238046-G-A					Likely benign	LB
APPL1	3-57238050-T-C					Benign/Likely benign	LB
APPL1	3-57238054-T-C					Likely benign	LB
APPL1	3-57238087-T-C					Benign/Likely benign	LB
APPL1	3-57238122-C-T					Benign	B
APPL1	3-57240492-A-G					Uncertain significance	VUS
APPL1	3-57240507-G-A					Uncertain significance	VUS
APPL1	3-57240508-C-T					Uncertain significance	VUS
APPL1	3-57240515-G-A					Uncertain significance	VUS
APPL1	3-57242083-A-T					Likely benign	LB
APPL1	3-57242129-G-C					Uncertain significance	VUS
APPL1	3-57242886-G-A					Uncertain significance	VUS
APPL1	3-57242917-G-A					Uncertain significance	VUS
APPL1	3-57246172-A-C					Likely benign	LB
APPL1	3-57246227-A-G					Benign	B
APPL1	3-57246231-T-C					Likely benign	LB
APPL1	3-57247378-C-A					Benign	B
APPL1	3-57247410-A-C					Uncertain significance	VUS
APPL1	3-57247459-T-C					Uncertain significance	VUS
APPL1	3-57247469-C-T					Likely benign	LB
APPL1	3-57247470-G-A					Uncertain significance	VUS
APPL1	3-57247492-C-T					Likely benign	LB
APPL1	3-57248219-T-C					Uncertain significance	VUS
APPL1	3-57248238-A-G					Likely benign	LB
APPL1	3-57248258-C-A					Uncertain significance	VUS
APPL1	3-57248291-C-G					Uncertain significance	VUS
APPL1	3-57248301-T-C					Likely benign	LB
APPL1	3-57248312-G-A					Uncertain significance	VUS
APPL1	3-57248327-A-T					Uncertain significance	VUS
APPL1	3-57248370-T-C					Likely benign	LB
APPL1	3-57249380-C-G					Uncertain significance	VUS
APPL1	3-57249407-C-T					Uncertain significance	VUS
APPL1	3-57249454-G-C					Uncertain significance	VUS
APPL1	3-57249498-C-G					Benign/Likely benign	LB
APPL1	3-57249511-C-A					Likely benign	LB
APPL1	3-57249530-C-T					Uncertain significance	VUS
APPL1	3-57249579-T-C					Benign	B
APPL1	3-57252253-G-A					Likely benign	LB
APPL1	3-57252276-A-G					Uncertain significance	VUS
APPL1	3-57252305-T-C					Likely benign	LB
APPL1	3-57253665-A-G					Likely benign	LB
APPL1	3-57253703-A-G					Uncertain significance	VUS
APPL1	3-57256969-C-T					Likely pathogenic	LP
APPL1	3-57256986-T-C					Benign	B
APPL1	3-57256991-A-T					Uncertain significance	VUS
APPL1	3-57257010-A-G					Benign/Likely benign	LB
APPL1	3-57257025-G-T					Uncertain significance	VUS
APPL1	3-57257028-C-T					Likely benign	LB
APPL1	3-57257029-G-A					Uncertain significance	VUS
APPL1	3-57257038-C-T					Uncertain significance	VUS
APPL1	3-57257039-G-A					Uncertain significance	VUS
APPL1	3-57257043-A-G					Likely benign	LB
APPL1	3-57257051-G-C					Uncertain significance	VUS
APPL1	3-57257053-T-A					-	Other
APPL1	3-57257091-C-G					Likely benign	LB
APPL1	3-57257190-A-G					-	Other
APPL1	3-57257253-C-T					Uncertain significance	VUS
APPL1	3-57257254-G-A					Likely benign	LB
APPL1	3-57257260-C-T					Benign/Likely benign	LB
APPL1	3-57257277-A-G					Uncertain significance	VUS
APPL1	3-57257294-A-G					Uncertain significance	VUS
APPL1	3-57257319-C-G					Uncertain significance	VUS
APPL1	3-57257336-T-G					Likely benign	LB
APPL1	3-57257350-C-T					Uncertain significance	VUS
APPL1	3-57257375-T-C					Benign	B
APPL1	3-57257431-G-A					-	Other
APPL1	3-57257436-A-AT					Benign/Likely benign	LB
APPL1	3-57258984-A-T					Likely benign	LB
APPL1	3-57259029-C-T					Uncertain significance	VUS
APPL1	3-57259030-G-A					Uncertain significance	VUS
APPL1	3-57259053-G-A					Uncertain significance	VUS
APPL1	3-57259057-G-T					Uncertain significance	VUS
APPL1	3-57259062-A-C					Uncertain significance	VUS
APPL1	3-57259774-A-G					Benign	B
APPL1	3-57259832-T-C					Likely benign	LB
APPL1	3-57259866-T-C					Likely benign	LB
APPL1	3-57259936-G-C					Uncertain significance	VUS
APPL1	3-57260015-T-G					Uncertain significance	VUS
APPL1	3-57260025-T-G					Uncertain significance	VUS
APPL1	3-57260057-C-G					Benign	B
APPL1	3-57260138-A-G					Likely benign	LB
APPL1	3-57260144-A-G					Likely benign	LB
APPL1	3-57260152-C-T					Uncertain significance	VUS
APPL1	3-57260165-A-G					Likely benign	LB
APPL1	3-57260201-T-C					Benign	B
APPL1	3-57260665-A-G					Uncertain significance	VUS
APPL1	3-57260676-C-T					Uncertain significance	VUS
APPL1	3-57260677-G-A					Uncertain significance	VUS
APPL1	3-57260690-T-A					Uncertain significance	VUS
APPL1	3-57260708-C-T					Benign	B
APPL1	3-57267782-A-T					Uncertain significance	VUS
APPL1	3-57267787-G-C					Uncertain significance	VUS
APPL1	3-57267803-A-G					Likely benign	LB
APPL1	3-57267810-G-A					Likely benign	LB
APPL1	3-57267820-A-G					-	Other
APPL1	3-57267862-C-T					-	Other
APPL1	3-57268402-G-A					Uncertain significance	VUS
APPL1	3-57268420-A-G					Conflicting classifications of pathogenicity	Other
APPL1	3-57268429-TAGAG-T					Conflicting classifications of pathogenicity	Other
APPL1	3-57268430-A-G					Likely benign	LB
APPL1	3-57268437-G-C					Uncertain significance	VUS
APPL1	3-57268444-A-G					Uncertain significance	VUS
APPL1	3-57268465-A-G					Conflicting classifications of pathogenicity	Other
APPL1	3-57268479-A-G					Uncertain significance	VUS
APPL1	3-57268494-A-G					Likely benign	LB
APPL1	3-57269575-C-G					Conflicting classifications of pathogenicity	Other
APPL1	3-57269629-G-A					Uncertain significance	VUS
APPL1	3-57269653-G-A					Likely benign	LB
APPL1	3-57269656-A-G					Benign	B
APPL1	3-57269668-A-G					Conflicting classifications of pathogenicity	Other
APPL1	3-57269684-A-G					Uncertain significance	VUS
BLK	8-11543171-G-A					Benign	B
BLK	8-11543229-G-T					Uncertain significance	VUS
BLK	8-11543232-T-C					Uncertain significance	VUS
BLK	8-11543234-G-T					Uncertain significance	VUS
BLK	8-11543238-G-A					Uncertain significance	VUS
BLK	8-11543242-C-T					Likely benign	LB
BLK	8-11543250-C-T					Uncertain significance	VUS
BLK	8-11543251-G-A					Likely benign	LB
BLK	8-11543263-G-A					Benign	B
BLK	8-11543266-G-A					Likely benign	LB
BLK	8-11543282-A-G					Uncertain significance	VUS
BLK	8-11543291-T-C					Uncertain significance	VUS
BLK	8-11543296-C-T					Likely benign	LB
BLK	8-11543305-G-A					Conflicting classifications of pathogenicity	Other
BLK	8-11543312-G-A					Uncertain significance	VUS
BLK	8-11543317-A-G					Likely benign	LB
BLK	8-11543326-C-T					Benign/Likely benign	LB
BLK	8-11543327-G-A					Uncertain significance	VUS
BLK	8-11543332-G-A					Likely benign	LB
BLK	8-11543340-C-T					Benign/Likely benign	LB
BLK	8-11543345-C-G					Uncertain significance	VUS
BLK	8-11546033-T-C					Likely benign	LB
BLK	8-11546054-T-C					Likely benign	LB
BLK	8-11546057-C-A					Uncertain significance	VUS
BLK	8-11546057-C-T					Likely benign	LB
BLK	8-11546066-C-T					Likely benign	LB
BLK	8-11546067-C-G					Uncertain significance	VUS
BLK	8-11546071-C-G					Uncertain significance	VUS
BLK	8-11546077-C-T					Uncertain significance	VUS
BLK	8-11546080-C-T					Uncertain significance	VUS
BLK	8-11546081-G-A					Conflicting classifications of pathogenicity	Other
BLK	8-11546082-C-A					Uncertain significance	VUS
BLK	8-11546085-G-A					Uncertain significance	VUS
BLK	8-11546092-A-G					Uncertain significance	VUS
BLK	8-11546103-G-A					Uncertain significance	VUS
BLK	8-11546110-A-G					Likely benign	LB
BLK	8-11546134-C-G					Likely benign	LB
BLK	8-11548033-C-G					Benign/Likely benign	LB
BLK	8-11548042-C-T					Likely benign	LB
BLK	8-11548043-G-A					Conflicting classifications of pathogenicity	Other
BLK	8-11548055-T-C					Uncertain significance	VUS
BLK	8-11548066-C-T					Likely benign	LB
BLK	8-11548067-G-A					Benign/Likely benign	LB
BLK	8-11548075-T-A					Uncertain significance	VUS
BLK	8-11548079-C-G					Likely benign	LB
BLK	8-11548098-A-AG					Uncertain significance	VUS
BLK	8-11548100-G-C					Uncertain significance	VUS
BLK	8-11548108-G-C					Uncertain significance	VUS
BLK	8-11548114-G-A					Benign	B
BLK	8-11548127-T-A					Uncertain significance	VUS
BLK	8-11548138-G-C					Benign/Likely benign	LB
BLK	8-11548138-G-T					Likely benign	LB
BLK	8-11548143-C-A					Likely benign	LB
BLK	8-11548990-A-G					Likely benign	LB
BLK	8-11549038-G-A					Uncertain significance	VUS
BLK	8-11549055-G-A					Benign	B
BLK	8-11549065-G-A					Uncertain significance	VUS
BLK	8-11549083-G-A					Uncertain significance	VUS
BLK	8-11549084-T-C					Benign	B
BLK	8-11549089-T-C					Benign/Likely benign	LB
BLK	8-11549090-T-C					Likely benign	LB
BLK	8-11549097-C-T					Uncertain significance	VUS
BLK	8-11549098-G-A					Uncertain significance	VUS
BLK	8-11549105-G-A					Likely benign	LB
BLK	8-11549135-G-A					Likely benign	LB
BLK	8-11549137-G-A					Likely benign	LB
BLK	8-11550149-C-T					Conflicting classifications of pathogenicity	Other
BLK	8-11550150-G-A					Likely benign	LB
BLK	8-11550157-A-G					Benign/Likely benign	LB
BLK	8-11550181-C-A					Benign	B
BLK	8-11550181-C-T					Conflicting classifications of pathogenicity	Other
BLK	8-11550182-G-A					Uncertain significance	VUS
BLK	8-11550189-G-A					Likely benign	LB
BLK	8-11550198-G-A					Likely benign	LB
BLK	8-11550214-A-G					Benign/Likely benign	LB
BLK	8-11550223-G-A					Likely benign	LB
BLK	8-11550225-C-T					Benign	B
BLK	8-11550238-A-G					Uncertain significance	VUS
BLK	8-11550239-T-A					Uncertain significance	VUS
BLK	8-11550255-C-G					Likely benign	LB
BLK	8-11550274-G-A					Benign/Likely benign	LB
BLK	8-11550282-C-T					Likely benign	LB
BLK	8-11554736-C-G					Conflicting classifications of pathogenicity	Other
BLK	8-11554736-C-T					Benign	B
BLK	8-11554747-C-T					Likely benign	LB
BLK	8-11554773-C-T					Uncertain significance	VUS
BLK	8-11554780-G-C					Uncertain significance	VUS
BLK	8-11554784-G-T					Uncertain significance	VUS
BLK	8-11554787-C-G					Likely benign	LB
BLK	8-11554800-A-G					Uncertain significance	VUS
BLK	8-11554809-G-A					Uncertain significance	VUS
BLK	8-11554816-G-C					Likely benign	LB
BLK	8-11554824-G-T					Uncertain significance	VUS
BLK	8-11554825-G-C					Likely benign	LB
BLK	8-11554838-T-TC					Uncertain significance	VUS
BLK	8-11554841-C-A					Uncertain significance	VUS
BLK	8-11554842-C-G					Uncertain significance	VUS
BLK	8-11554844-C-G					Conflicting classifications of pathogenicity	Other
BLK	8-11554849-C-T					Likely benign	LB
BLK	8-11554887-C-G					Conflicting classifications of pathogenicity	Other
BLK	8-11554900-G-A					Likely benign	LB
BLK	8-11554901-C-T					Likely benign	LB
BLK	8-11554933-C-A					Likely benign	LB
BLK	8-11554935-C-T					Likely benign	LB
BLK	8-11555321-C-T					Conflicting classifications of pathogenicity	Other
BLK	8-11555326-A-C					Likely benign	LB
BLK	8-11555342-T-C					Likely benign	LB
BLK	8-11555344-G-T					Uncertain significance	VUS
BLK	8-11555354-G-C					Uncertain significance	VUS
BLK	8-11555356-G-A					Uncertain significance	VUS
BLK	8-11555377-G-A					Uncertain significance	VUS
BLK	8-11555380-C-T					Conflicting classifications of pathogenicity	Other
BLK	8-11555381-G-A					Conflicting classifications of pathogenicity	Other
BLK	8-11555384-C-T					Conflicting classifications of pathogenicity	Other
BLK	8-11555386-C-A					Uncertain significance	VUS
BLK	8-11555386-C-T					Conflicting classifications of pathogenicity	Other
BLK	8-11555387-G-A					Likely benign	LB
BLK	8-11555389-A-C					Uncertain significance	VUS
BLK	8-11555390-G-C					Uncertain significance	VUS
BLK	8-11555402-C-T					Likely benign	LB
BLK	8-11555423-C-T					Benign/Likely benign	LB
BLK	8-11555424-C-T					Uncertain significance	VUS
BLK	8-11555425-G-A					Benign/Likely benign	LB
BLK	8-11555450-A-G					Likely benign	LB
BLK	8-11555453-C-T					Likely benign	LB
BLK	8-11555454-G-A					Uncertain significance	VUS
BLK	8-11555465-A-G					Benign/Likely benign	LB
BLK	8-11555469-G-T					Uncertain significance	VUS
BLK	8-11555471-C-T					Likely benign	LB
BLK	8-11555472-G-A					Uncertain significance	VUS
BLK	8-11555492-T-C					Likely benign	LB
BLK	8-11555495-G-A					Likely benign	LB
BLK	8-11555500-C-T					Likely benign	LB
BLK	8-11555501-G-A					Benign	B
BLK	8-11556618-C-G					Likely benign	LB
BLK	8-11556649-C-T					Uncertain significance	VUS
BLK	8-11556680-G-A					Likely benign	LB
BLK	8-11556680-G-T					Uncertain significance	VUS
BLK	8-11556694-C-T					Uncertain significance	VUS
BLK	8-11556695-G-A					Uncertain significance	VUS
BLK	8-11556705-G-A					Uncertain significance	VUS
BLK	8-11556728-T-C					Benign	B
BLK	8-11556737-G-A					Likely benign	LB
BLK	8-11556744-G-A					Likely benign	LB
BLK	8-11556764-C-T					Benign/Likely benign	LB
BLK	8-11556768-C-T					Uncertain significance	VUS
BLK	8-11556778-G-A					Uncertain significance	VUS
BLK	8-11556779-A-G					Likely benign	LB
BLK	8-11556785-C-T					Likely benign	LB
BLK	8-11556796-C-T					Uncertain significance	VUS
BLK	8-11556807-A-G					Conflicting classifications of pathogenicity	Other
BLK	8-11556814-T-C					Uncertain significance	VUS
BLK	8-11556837-G-A					Uncertain significance	VUS
BLK	8-11556849-C-G					Likely benign	LB
BLK	8-11556849-C-T					Likely benign	LB
BLK	8-11556850-G-A					Likely benign	LB
BLK	8-11556857-C-T					Likely benign	LB
BLK	8-11556875-C-T					-	Other
BLK	8-11556883-C-A					Benign	B
BLK	8-11557983-A-C					Conflicting classifications of pathogenicity	Other
BLK	8-11557989-A-T					Conflicting classifications of pathogenicity	Other
BLK	8-11558022-T-C					Uncertain significance	VUS
BLK	8-11558030-T-G					Benign/Likely benign	LB
BLK	8-11558031-C-T					Uncertain significance	VUS
BLK	8-11558034-C-T					Uncertain significance	VUS
BLK	8-11558035-G-A					Likely benign	LB
BLK	8-11558063-A-G					Benign	B
BLK	8-11558088-C-T					Benign	B
BLK	8-11561257-G-A					Benign	B
BLK	8-11561264-C-T					Benign	B
BLK	8-11561306-C-T					Uncertain significance	VUS
BLK	8-11561318-C-T					Uncertain significance	VUS
BLK	8-11561329-C-T					Conflicting classifications of pathogenicity	Other
BLK	8-11561330-G-A					Likely benign	LB
BLK	8-11561337-T-C					Likely benign	LB
BLK	8-11561347-C-T					Conflicting classifications of pathogenicity	Other
BLK	8-11561354-T-G					Uncertain significance	VUS
BLK	8-11561360-C-T					Uncertain significance	VUS
BLK	8-11561361-G-A					Conflicting classifications of pathogenicity	Other
BLK	8-11561363-C-T					Uncertain significance	VUS
BLK	8-11561380-G-C					Uncertain significance	VUS
BLK	8-11561384-C-T					Uncertain significance	VUS
BLK	8-11561414-T-C					Uncertain significance	VUS
BLK	8-11561420-G-A					Uncertain significance	VUS
BLK	8-11561428-G-A					Uncertain significance	VUS
BLK	8-11561443-G-A					Uncertain significance	VUS
BLK	8-11561463-C-T					Likely benign	LB
BLK	8-11561470-C-T					Likely benign	LB
BLK	8-11561516-G-C					Benign	B
BLK	8-11562978-G-A					Uncertain significance	VUS
BLK	8-11563021-A-G					Uncertain significance	VUS
BLK	8-11563025-C-T					Benign	B
BLK	8-11563049-C-T					Likely benign	LB
BLK	8-11563051-T-G					Uncertain significance	VUS
BLK	8-11563092-G-A					Uncertain significance	VUS
BLK	8-11563095-C-T					Uncertain significance	VUS
BLK	8-11563100-G-A					Likely benign	LB
BLK	8-11563106-C-T					Uncertain significance	VUS
BLK	8-11563135-C-G					Benign	B
BLK	8-11563849-C-A					Benign	B
BLK	8-11563875-C-T					Benign	B
BLK	8-11563894-CT-C					Likely benign	LB
BLK	8-11563928-C-G					Benign/Likely benign	LB
BLK	8-11563932-C-T					Likely benign	LB
BLK	8-11563939-G-A					Benign/Likely benign	LB
BLK	8-11563941-G-A					Uncertain significance	VUS
BLK	8-11563952-G-T					Uncertain significance	VUS
BLK	8-11563959-C-G					Uncertain significance	VUS
BLK	8-11563961-C-T					Likely benign	LB
BLK	8-11563964-C-T					Uncertain significance	VUS
BLK	8-11563976-C-G					Likely benign	LB
BLK	8-11563983-T-C					Uncertain significance	VUS
BLK	8-11563987-G-A					Uncertain significance	VUS
BLK	8-11563998-G-A					Uncertain significance	VUS
BLK	8-11563998-G-T					Uncertain significance	VUS
BLK	8-11564012-C-T					Likely benign	LB
BLK	8-11564019-C-A					Uncertain significance	VUS
BLK	8-11564042-G-C					Uncertain significance	VUS
BLK	8-11564049-C-A					Uncertain significance	VUS
BLK	8-11564054-G-A					Likely benign	LB
BLK	8-11564059-TG-T					Uncertain significance	VUS
BLK	8-11564075-G-C					Likely benign	LB
CEL	9-133062009-C-T					Benign/Likely benign	LB
CEL	9-133062013-T-C					Uncertain significance	VUS
CEL	9-133062033-C-T					Likely benign	LB
CEL	9-133062056-G-A					Benign/Likely benign	LB
CEL	9-133062063-G-A					Uncertain significance	VUS
CEL	9-133062063-G-T					Benign/Likely benign	LB
CEL	9-133064348-G-A					-	Other
CEL	9-133064358-C-T					Likely benign	LB
CEL	9-133064377-CT-C					Likely benign	LB
CEL	9-133064410-G-A					Conflicting classifications of pathogenicity	Other
CEL	9-133064436-G-C					Likely benign	LB
CEL	9-133064437-G-C					Uncertain significance	VUS
CEL	9-133064447-A-G					Uncertain significance	VUS
CEL	9-133064469-T-C					Likely benign	LB
CEL	9-133064503-G-A					Uncertain significance	VUS
CEL	9-133064515-A-G					Uncertain significance	VUS
CEL	9-133064540-A-T					Uncertain significance	VUS
CEL	9-133064588-C-T					Uncertain significance	VUS
CEL	9-133064589-G-A					Likely benign	LB
CEL	9-133064661-T-C					Uncertain significance	VUS
CEL	9-133064992-C-G					Likely benign	LB
CEL	9-133065046-G-A					Uncertain significance	VUS
CEL	9-133065052-T-G					Benign	B
CEL	9-133065057-G-A					Conflicting classifications of pathogenicity	Other
CEL	9-133065081-G-A					Conflicting classifications of pathogenicity	Other
CEL	9-133065094-G-A					Uncertain significance	VUS
CEL	9-133065099-G-A					Conflicting classifications of pathogenicity	Other
CEL	9-133065101-C-G					Benign/Likely benign	LB
CEL	9-133065116-C-T					Likely benign	LB
CEL	9-133065126-T-C					Uncertain significance	VUS
CEL	9-133065131-G-A					Benign	B
CEL	9-133065150-G-A					Uncertain significance	VUS
CEL	9-133065156-C-T					Uncertain significance	VUS
CEL	9-133065162-AACGTCATCGTGGTC-A					Conflicting classifications of pathogenicity	Other
CEL	9-133065164-C-A					Uncertain significance	VUS
CEL	9-133065171-G-A					Uncertain significance	VUS
CEL	9-133065194-C-T					Likely benign	LB
CEL	9-133065195-G-A					Uncertain significance	VUS
CEL	9-133065225-G-A					Uncertain significance	VUS
CEL	9-133065229-A-G					Uncertain significance	VUS
CEL	9-133065242-G-A					Uncertain significance	VUS
CEL	9-133065242-G-C					Uncertain significance	VUS
CEL	9-133066455-T-C					Likely benign	LB
CEL	9-133066544-C-T					Uncertain significance	VUS
CEL	9-133066545-G-A					Likely benign	LB
CEL	9-133066563-T-A					Uncertain significance	VUS
CEL	9-133066594-C-CG					Uncertain significance	VUS
CEL	9-133066617-C-T					Uncertain significance	VUS
CEL	9-133066666-G-A					Uncertain significance	VUS
CEL	9-133066834-G-A					Likely benign	LB
CEL	9-133066846-C-T					Uncertain significance	VUS
CEL	9-133066855-C-T					Uncertain significance	VUS
CEL	9-133066871-C-T					Likely pathogenic	LP
CEL	9-133066877-A-G					Uncertain significance	VUS
CEL	9-133066889-G-A					Uncertain significance	VUS
CEL	9-133066896-C-T					Uncertain significance	VUS
CEL	9-133066926-C-T					Uncertain significance	VUS
CEL	9-133066952-G-A					Likely benign	LB
CEL	9-133067068-G-T					Benign/Likely benign	LB
CEL	9-133067123-C-T					Likely benign	LB
CEL	9-133067124-G-A					Uncertain significance	VUS
CEL	9-133067129-G-A					Likely benign	LB
CEL	9-133067160-C-G					Conflicting classifications of pathogenicity	Other
CEL	9-133067160-C-T					Uncertain significance	VUS
CEL	9-133067170-C-T					Uncertain significance	VUS
CEL	9-133067175-G-A					Likely benign	LB
CEL	9-133067176-C-T					Uncertain significance	VUS
CEL	9-133067179-A-G					Uncertain significance	VUS
CEL	9-133067184-G-T					Conflicting classifications of pathogenicity	Other
CEL	9-133067188-C-T					Uncertain significance	VUS
CEL	9-133067193-G-T					Uncertain significance	VUS
CEL	9-133067203-A-C					Uncertain significance	VUS
CEL	9-133067206-G-GT					Uncertain significance	VUS
CEL	9-133068614-G-A					Benign	B
CEL	9-133068724-C-G					Uncertain significance	VUS
CEL	9-133068728-G-A					Uncertain significance	VUS
CEL	9-133068731-G-A					Uncertain significance	VUS
CEL	9-133068735-C-T					Uncertain significance	VUS
CEL	9-133068741-A-G					Benign	B
CEL	9-133068748-C-T					Likely benign	LB
CEL	9-133068749-G-A					Uncertain significance	VUS
CEL	9-133068755-G-A					Conflicting classifications of pathogenicity	Other
CEL	9-133068774-T-C					Uncertain significance	VUS
CEL	9-133068855-C-T					Uncertain significance	VUS
CEL	9-133068899-A-G					Benign	B
CEL	9-133069023-G-C					Likely benign	LB
CEL	9-133069060-G-C					Uncertain significance	VUS
CEL	9-133069070-A-G					Uncertain significance	VUS
CEL	9-133069110-C-T					Benign	B
CEL	9-133069111-G-A					Uncertain significance	VUS
CEL	9-133069118-C-T					Uncertain significance	VUS
CEL	9-133069137-C-T					Benign	B
CEL	9-133069138-G-A					Uncertain significance	VUS
CEL	9-133069199-C-T					Benign	B
CEL	9-133069204-G-A					Benign	B
CEL	9-133069206-C-T					Likely benign	LB
CEL	9-133069225-G-A					-	Other
CEL	9-133070413-C-T					Benign	B
CEL	9-133070468-A-G					Uncertain significance	VUS
CEL	9-133070470-G-T					Uncertain significance	VUS
CEL	9-133070501-C-T					Uncertain significance	VUS
CEL	9-133070502-G-A					Uncertain significance	VUS
CEL	9-133070507-C-G					Uncertain significance	VUS
CEL	9-133070509-C-T					Likely benign	LB
CEL	9-133070510-G-A					Likely benign	LB
CEL	9-133070525-G-C					Uncertain significance	VUS
CEL	9-133070534-G-A					Uncertain significance	VUS
CEL	9-133070553-A-G					Uncertain significance	VUS
CEL	9-133070584-C-T					Benign/Likely benign	LB
CEL	9-133070586-C-T					Uncertain significance	VUS
CEL	9-133070594-C-T					Likely benign	LB
CEL	9-133070595-G-A					Uncertain significance	VUS
CEL	9-133070601-A-C					Uncertain significance	VUS
CEL	9-133070601-A-G					Conflicting classifications of pathogenicity	Other
CEL	9-133070610-C-T					Uncertain significance	VUS
CEL	9-133070622-C-T					Likely benign	LB
CEL	9-133070623-C-T					Likely benign	LB
CEL	9-133070628-T-C					Benign/Likely benign	LB
CEL	9-133070642-A-C					Uncertain significance	VUS
CEL	9-133070665-C-T					Likely benign	LB
CEL	9-133070698-G-A					Likely benign	LB
CEL	9-133070929-C-T					Benign	B
CEL	9-133070934-C-G					Likely benign	LB
CEL	9-133070979-C-T					Benign/Likely benign	LB
CEL	9-133070995-A-C					Uncertain significance	VUS
CEL	9-133071003-G-C					Benign/Likely benign	LB
CEL	9-133071012-G-A					Uncertain significance	VUS
CEL	9-133071039-A-G					Uncertain significance	VUS
CEL	9-133071040-C-T					Uncertain significance	VUS
CEL	9-133071041-G-A					Uncertain significance	VUS
CEL	9-133071090-A-G					Likely benign	LB
CEL	9-133071096-C-T					Benign	B
CEL	9-133071121-G-A					Benign/Likely benign	LB
CEL	9-133071126-T-C					Uncertain significance	VUS
CEL	9-133071144-G-A					Likely benign	LB
CEL	9-133071145-C-A					Uncertain significance	VUS
CEL	9-133071160-C-T					Uncertain significance	VUS
CEL	9-133071161-C-G					Benign	B
CEL	9-133071167-GGAGGCCACCCCTGTGCCCCCCACAGGGGACTCC-G					Uncertain significance	VUS
CEL	9-133071179-T-C					Likely benign	LB
CEL	9-133071184-C-T					Uncertain significance	VUS
CEL	9-133071191-A-G					Likely benign	LB
CEL	9-133071194-G-T					Likely benign	LB
CEL	9-133071200-C-T					Benign/Likely benign	LB
CEL	9-133071201-G-A					Uncertain significance	VUS
CEL	9-133071207-A-G					Likely benign	LB
CEL	9-133071209-T-C					Likely benign	LB
CEL	9-133071212-C-T					Benign	B
CEL	9-133071218-C-G					Likely benign	LB
CEL	9-133071225-G-C					Uncertain significance	VUS
CEL	9-133071227-T-G					Likely benign	LB
CEL	9-133071229-A-G					Uncertain significance	VUS
CEL	9-133071235-A-G					Benign/Likely benign	LB
CEL	9-133071236-G-C					Uncertain significance	VUS
CEL	9-133071237-A-G					Benign/Likely benign	LB
CEL	9-133071240-G-C					Benign/Likely benign	LB
CEL	9-133071244-C-A					Uncertain significance	VUS
CEL	9-133071246-G-A					Uncertain significance	VUS
CEL	9-133071247-T-C					Uncertain significance	VUS
CEL	9-133071249-C-A					Uncertain significance	VUS
CEL	9-133071251-G-C					Likely benign	LB
CEL	9-133071266-C-T					Likely benign	LB
CEL	9-133071270-G-GC					Uncertain significance	VUS
CEL	9-133071270-GC-G					Likely pathogenic	LP
CEL	9-133071271-C-A					Uncertain significance	VUS
CEL	9-133071272-C-T					Likely benign	LB
CEL	9-133071273-C-G					Likely benign	LB
CEL	9-133071273-C-T					Uncertain significance	VUS
CEL	9-133071278-C-T					Likely benign	LB
CEL	9-133071279-G-A					Uncertain significance	VUS
CEL	9-133071282-C-A					Benign	B
CEL	9-133071284-G-C					Likely benign	LB
CEL	9-133071297-T-G					Uncertain significance	VUS
CEL	9-133071299-CG-C					Conflicting classifications of pathogenicity	Other
CEL	9-133071300-G-A					Uncertain significance	VUS
CEL	9-133071301-G-A					Conflicting classifications of pathogenicity	Other
CEL	9-133071302-G-C					Likely benign	LB
CEL	9-133071303-G-A					Benign	B
CEL	9-133071303-G-C					Likely benign	LB
CEL	9-133071304-C-A					Likely benign	LB
CEL	9-133071306-C-G					Benign	B
CEL	9-133071309-C-A					Uncertain significance	VUS
CEL	9-133071311-C-T					Likely benign	LB
CEL	9-133071312-G-A					Uncertain significance	VUS
CEL	9-133071317-G-C					Likely benign	LB
CEL	9-133071322-C-T					Uncertain significance	VUS
CEL	9-133071330-T-G					Benign/Likely benign	LB
CEL	9-133071332-C-T					Likely benign	LB
CEL	9-133071333-G-A					Uncertain significance	VUS
CEL	9-133071334-G-A					Likely benign	LB
CEL	9-133071335-G-C					Likely benign	LB
CEL	9-133071336-G-A					Likely benign	LB
CEL	9-133071336-G-C					Conflicting classifications of pathogenicity	Other
CEL	9-133071337-C-G					Conflicting classifications of pathogenicity	Other
CEL	9-133071339-C-G					Likely benign	LB
CEL	9-133071342-C-G					Uncertain significance	VUS
CEL	9-133071344-C-T					Likely benign	LB
CEL	9-133071348-C-A					Benign	B
CEL	9-133071350-G-C					Likely benign	LB
CEL	9-133071363-T-G					Uncertain significance	VUS
CEL	9-133071369-G-C					Uncertain significance	VUS
CEL	9-133071416-G-C					Likely benign	LB
CEL	9-133071431-C-T					Likely benign	LB
CEL	9-133071434-G-C					Uncertain significance	VUS
CEL	9-133071441-C-G					Uncertain significance	VUS
CEL	9-133071448-C-T					Uncertain significance	VUS
CEL	9-133071467-G-C					Likely benign	LB
CEL	9-133071468-G-C					Conflicting classifications of pathogenicity	Other
CEL	9-133071468-GCCCCCCCCGTGCCGCCCACGGGTGACTCCGGCGCCCCCCCCGTGCCGCCCACGGGTGACGCCGGGC-G					Likely benign	LB
CEL	9-133071495-T-G					Uncertain significance	VUS
CEL	9-133071500-C-G					Likely benign	LB
CEL	9-133071500-C-T					Likely benign	LB
CEL	9-133071500-CGCCCCCCCCGTGCCGCCCACGGGTGACGCCGG-C					Uncertain significance	VUS
CEL	9-133071501-G-GC					Likely benign	LB
CEL	9-133071515-G-C					Likely benign	LB
CEL	9-133071523-G-T					Uncertain significance	VUS
CEL	9-133071528-G-T					Likely benign	LB
CEL	9-133071531-G-A					Uncertain significance	VUS
CEL	9-133071533-G-C					Likely benign	LB
CEL	9-133071533-G-GC					Uncertain significance	VUS
CEL	9-133071533-GC-G					Uncertain significance	VUS
CEL	9-133071534-C-G					Likely benign	LB
CEL	9-133071537-C-T					Uncertain significance	VUS
CEL	9-133071540-C-A					Uncertain significance	VUS
CEL	9-133071543-G-A					Uncertain significance	VUS
CEL	9-133071548-G-C					Likely benign	LB
CEL	9-133071561-T-G					Likely benign	LB
CEL	9-133071564-G-A					Likely benign	LB
CEL	9-133071566-C-G					Benign	B
CEL	9-133071567-G-C					Conflicting classifications of pathogenicity	Other
CEL	9-133071567-G-GC					Conflicting classifications of pathogenicity	Other
CEL	9-133071570-CCCCCCGTGCCGCCCACGGGTGACTCCGGGGCCCCCCCCGTGACCCCCACGGGTGACTCCGAGACCG-C					Benign	B
CEL	9-133071575-C-T					Likely benign	LB
CEL	9-133071581-GCCCACGGGTGACTCCGGGGCCCCCCCCGTGACC-G					Likely benign	LB
CEL	9-133071592-A-G					Likely benign	LB
CEL	9-133071594-T-G					Uncertain significance	VUS
CEL	9-133071599-G-C					Likely benign	LB
CEL	9-133071608-C-T					Likely benign	LB
CEL	9-133071612-ACCCCCACGGGTGACTCCGAGACCGCCCCCGTGCCGCCCACGGGTGACTCCGGGGCCCCCCCTGTGC-A					Likely benign	LB
CEL	9-133071625-A-T					Uncertain significance	VUS
CEL	9-133071629-C-T					Likely benign	LB
CEL	9-133071630-G-C					Benign	B
CEL	9-133071631-A-G					Likely benign	LB
CEL	9-133071632-G-T					Uncertain significance	VUS
CEL	9-133071633-A-G					Likely benign	LB
CEL	9-133071635-C-T					Likely benign	LB
CEL	9-133071636-G-A					Benign/Likely benign	LB
CEL	9-133071636-G-C					Likely benign	LB
CEL	9-133071636-G-GC					Likely pathogenic	LP
CEL	9-133071645-C-A					Likely benign	LB
CEL	9-133071647-G-C					Likely benign	LB
CEL	9-133071653-G-A					Likely benign	LB
CEL	9-133071662-C-T					Likely benign	LB
CEL	9-133071664-G-A					Likely benign	LB
CEL	9-133071665-G-C					Likely benign	LB
CEL	9-133071666-G-A					Uncertain significance	VUS
CEL	9-133071667-C-T					Uncertain significance	VUS
CEL	9-133071669-C-CCCCCTGTGCCCCCCACGGGTGACTCTGAGGCTG					Likely benign	LB
CEL	9-133071669-CCCCCTGTGCCCCCCACGGGTGACTCTGAGGCTG-C					Likely benign	LB
CEL	9-133071673-CT-C					Conflicting classifications of pathogenicity	Other
CEL	9-133071674-T-C					Likely benign	LB
CEL	9-133071680-C-G					Likely benign	LB
CEL	9-133071695-T-C					Likely benign	LB
CEL	9-133071696-GAGGCTGCCCCTGTGCCCCCCACAGATGACTCCA-G					Uncertain significance	VUS
CEL	9-133071701-T-C					Likely benign	LB
CEL	9-133071707-T-C					Likely benign	LB
CEL	9-133071713-C-G					Likely benign	LB
CEL	9-133071743-G-A					Uncertain significance	VUS
GCK	7-44145124-C-T					Uncertain significance	VUS
GCK	7-44145125-G-A					Conflicting classifications of pathogenicity	Other
GCK	7-44145145-C-T					Likely benign	LB
GCK	7-44145148-C-A					Likely benign	LB
GCK	7-44145170-A-T					Likely pathogenic	LP
GCK	7-44145175-C-A					Likely benign	LB
GCK	7-44145184-G-A					Likely benign	LB
GCK	7-44145210-C-T					Conflicting classifications of pathogenicity	Other
GCK	7-44145246-G-A					Conflicting classifications of pathogenicity	Other
GCK	7-44145269-C-A					Uncertain significance	VUS
GCK	7-44145306-C-T					Likely benign	LB
GCK	7-44145448-C-T					Benign	B
GCK	7-44145485-G-A					Conflicting classifications of pathogenicity	Other
GCK	7-44145489-G-A					Benign	B
GCK	7-44145492-C-A					Uncertain significance	VUS
GCK	7-44145494-C-A					Uncertain significance/Uncertain risk allele	Other
GCK	7-44145517-G-C					Benign/Likely benign	LB
GCK	7-44145540-TGCGCATTACGTCCTCGCTGCGGCTCTC-T					Likely pathogenic	LP
GCK	7-44145543-G-C					Conflicting classifications of pathogenicity	Other
GCK	7-44145549-C-T					Uncertain significance	VUS
GCK	7-44145569-C-T					Uncertain significance	VUS
GCK	7-44145595-C-T					Likely benign	LB
GCK	7-44145613-C-T					Likely benign	LB
GCK	7-44145627-A-T					Likely risk allele	Other
GCK	7-44145630-C-G					Conflicting classifications of pathogenicity	Other
GCK	7-44145664-G-A					Likely benign	LB
GCK	7-44145682-C-A					Conflicting classifications of pathogenicity	Other
GCK	7-44145708-T-A					Likely pathogenic	LP
GCK	7-44145725-G-C					Uncertain significance	VUS
GCK	7-44145726-T-A					Uncertain significance	VUS
GCK	7-44145726-T-G					Benign	B
GCK	7-44145729-C-T					Uncertain significance	VUS
GCK	7-44145734-C-CGGGGCGGGAGGAGGT					Likely benign	LB
GCK	7-44145737-G-A					Likely benign	LB
GCK	7-44145738-G-A					Likely benign	LB
GCK	7-44145784-C-T					Likely benign	LB
GCK	7-44146057-G-T					Benign	B
GCK	7-44146159-C-G					Benign	B
GCK	7-44146187-GC-G					Benign	B
GCK	7-44146445-C-T					Benign/Likely benign	LB
GCK	7-44146455-C-G					Likely benign	LB
GCK	7-44146494-A-C					Uncertain significance	VUS
GCK	7-44146501-G-C					Uncertain significance	VUS
GCK	7-44146528-C-A					Uncertain significance	VUS
GCK	7-44146528-C-G					Benign/Likely benign	LB
GCK	7-44146531-G-C					Likely pathogenic	LP
GCK	7-44146555-G-C					Likely benign	LB
GCK	7-44146574-C-T					Likely pathogenic	LP
GCK	7-44146628-G-A					Likely benign	LB
GCK	7-44147618-G-T					Likely benign	LB
GCK	7-44147634-AG-A					Benign/Likely benign	LB
GCK	7-44147661-G-A					Likely benign	LB
GCK	7-44147661-G-C					Conflicting classifications of pathogenicity	Other
GCK	7-44147664-G-A					Likely benign	LB
GCK	7-44147677-T-C					Conflicting classifications of pathogenicity	Other
GCK	7-44147678-C-G					Benign	B
GCK	7-44147678-C-T					Uncertain significance	VUS
GCK	7-44147679-G-A					Benign/Likely benign	LB
GCK	7-44147690-G-A					Pathogenic	P
GCK	7-44147721-G-A					Benign	B
GCK	7-44147726-A-G					Pathogenic	P
GCK	7-44147729-C-T					Uncertain significance/Uncertain risk allele	Other
GCK	7-44147748-G-A					Likely benign	LB
GCK	7-44147756-C-T					Conflicting classifications of pathogenicity	Other
GCK	7-44147757-G-A					Likely benign	LB
GCK	7-44147758-C-A					Conflicting classifications of pathogenicity	Other
GCK	7-44147772-G-C					Uncertain significance	VUS
GCK	7-44147778-C-T					Conflicting classifications of pathogenicity	Other
GCK	7-44147797-T-C					Uncertain significance	VUS
GCK	7-44147845-G-A					Likely benign	LB
GCK	7-44147847-C-G					Conflicting classifications of pathogenicity	Other
GCK	7-44147848-G-A					Benign	B
GCK	7-44147852-G-A					Conflicting classifications of pathogenicity	Other
GCK	7-44147853-G-T					Likely benign	LB
GCK	7-44149722-A-G					Benign	B
GCK	7-44149763-C-T					Pathogenic	P
GCK	7-44149764-G-A					Uncertain significance	VUS
GCK	7-44149773-G-A					Conflicting classifications of pathogenicity	Other
GCK	7-44149779-G-A					Benign/Likely benign	LB
GCK	7-44149790-C-T					Benign	B
GCK	7-44149793-C-T					Uncertain significance	VUS
GCK	7-44149794-G-A					Benign/Likely benign	LB
GCK	7-44149817-C-T					Pathogenic	P
GCK	7-44149821-C-T					Benign/Likely benign	LB
GCK	7-44149830-C-T					Conflicting classifications of pathogenicity	Other
GCK	7-44149839-C-T					Benign/Likely benign	LB
GCK	7-44149842-C-G					Likely benign	LB
GCK	7-44149860-C-T					Pathogenic	P
GCK	7-44149870-G-A					Uncertain significance/Uncertain risk allele	Other
GCK	7-44149871-C-T					Likely benign	LB
GCK	7-44149940-C-A					Benign/Likely benign	LB
GCK	7-44149957-G-C					Benign/Likely benign	LB
GCK	7-44149987-G-A					Benign/Likely benign	LB
GCK	7-44149992-G-T					Likely benign	LB
GCK	7-44150008-A-G					Benign	B
GCK	7-44150014-C-T					Likely benign	LB
GCK	7-44150049-A-G					Conflicting classifications of pathogenicity	Other
GCK	7-44150062-GC-G					Pathogenic/Likely pathogenic	LP
GCK	7-44150093-C-G					Benign	B
GCK	7-44150898-T-A					Benign	B
GCK	7-44150930-G-T					Conflicting classifications of pathogenicity	Other
GCK	7-44150942-T-C					Benign/Likely benign	LB
GCK	7-44150944-C-T					Likely benign	LB
GCK	7-44150946-C-T					Conflicting classifications of pathogenicity	Other
GCK	7-44150948-C-T					Benign/Likely benign	LB
GCK	7-44150949-G-A					Benign/Likely benign	LB
GCK	7-44150953-C-T					Conflicting classifications of pathogenicity	Other
GCK	7-44150971-G-A					Likely benign	LB
GCK	7-44151002-A-AGG					Pathogenic	P
GCK	7-44151004-G-C					Conflicting classifications of pathogenicity	Other
GCK	7-44151005-G-A					Uncertain significance	VUS
GCK	7-44151016-G-A					Likely benign	LB
GCK	7-44151024-T-A					Uncertain significance	VUS
GCK	7-44151045-C-T					Uncertain significance	VUS
GCK	7-44151046-G-A					Conflicting classifications of pathogenicity	Other
GCK	7-44151082-GA-G					Conflicting classifications of pathogenicity	Other
GCK	7-44151088-C-T					Conflicting classifications of pathogenicity	Other
GCK	7-44151089-G-A					Conflicting classifications of pathogenicity	Other
GCK	7-44151093-T-C					Benign/Likely benign	LB
GCK	7-44151109-T-TG					Uncertain significance	VUS
GCK	7-44151122-T-TG					Uncertain significance	VUS
GCK	7-44152252-C-T					Benign	B
GCK	7-44152253-G-A					Benign	B
GCK	7-44152261-C-G					Uncertain significance	VUS
GCK	7-44152261-C-T					Conflicting classifications of pathogenicity	Other
GCK	7-44152262-G-A					Conflicting classifications of pathogenicity	Other
GCK	7-44152265-G-T					Conflicting classifications of pathogenicity	Other
GCK	7-44152285-C-T					Uncertain significance	VUS
GCK	7-44152286-G-A					Benign/Likely benign	LB
GCK	7-44152291-T-C					Uncertain significance	VUS
GCK	7-44152294-C-T					Uncertain significance	VUS
GCK	7-44152295-G-A					Benign/Likely benign	LB
GCK	7-44152300-C-T					Uncertain significance	VUS
GCK	7-44152301-G-A					Benign/Likely benign	LB
GCK	7-44152301-G-C					Benign/Likely benign	LB
GCK	7-44152333-C-T					Uncertain significance	VUS
GCK	7-44152334-G-A					Likely benign	LB
GCK	7-44152364-C-T					Benign/Likely benign	LB
GCK	7-44152370-C-T					Benign/Likely benign	LB
GCK	7-44152421-G-A					Conflicting classifications of pathogenicity	Other
GCK	7-44152426-C-T					Pathogenic/Likely pathogenic	LP
GCK	7-44152432-G-A					Likely benign	LB
GCK	7-44152433-C-T					Benign/Likely benign	LB
GCK	7-44153284-C-T					Benign/Likely benign	LB
GCK	7-44153285-G-A					Conflicting classifications of pathogenicity	Other
GCK	7-44153290-C-T					Conflicting classifications of pathogenicity	Other
GCK	7-44153306-C-T					Likely benign	LB
GCK	7-44153311-T-C					Benign/Likely benign	LB
GCK	7-44153322-G-A					Uncertain significance/Uncertain risk allele	Other
GCK	7-44153326-G-A					Benign/Likely benign	LB
GCK	7-44153347-A-C					Likely pathogenic	LP
GCK	7-44153371-C-T					Benign/Likely benign	LB
GCK	7-44153377-G-A					Likely benign	LB
GCK	7-44153380-G-A					Benign/Likely benign	LB
GCK	7-44153402-C-T					Uncertain significance	VUS
GCK	7-44153403-G-A					Pathogenic	P
GCK	7-44153439-G-A					Pathogenic	P
GCK	7-44153466-G-A					Uncertain significance	VUS
GCK	7-44153474-A-T					Likely benign	LB
GCK	7-44153475-G-A					Benign/Likely benign	LB
GCK	7-44153525-G-T					Likely benign	LB
GCK	7-44158110-G-T					Uncertain significance	VUS
GCK	7-44158176-C-T					Benign	B
GCK	7-44159057-T-C					Benign/Likely benign	LB
GCK	7-44159061-T-A					Benign/Likely benign	LB
GCK	7-44159164-G-A					Likely benign	LB
GCK	7-44159165-C-T					Likely benign	LB
GCK	7-44188898-G-C					Conflicting classifications of pathogenicity	Other
GCK	7-44188901-C-T					Likely benign	LB
GCK	7-44188902-G-A					Uncertain significance	VUS
GCK	7-44188905-A-T					Uncertain significance	VUS
GCK	7-44188914-C-G					Uncertain significance	VUS
GCK	7-44188923-C-T					Benign	B
GCK	7-44188924-G-A					Likely benign	LB
GCK	7-44188938-C-T					Uncertain significance	VUS
GCK	7-44188940-CTG-C					Conflicting classifications of pathogenicity	Other
GCK	7-44188944-C-T					Likely benign	LB
GCK	7-44188945-G-A					Benign/Likely benign	LB
GCK	7-44188958-A-G					Conflicting classifications of pathogenicity	Other
GCK	7-44188970-G-A					Conflicting classifications of pathogenicity	Other
HNF1A	12-120978551-T-C					Uncertain significance	VUS
HNF1A	12-120978582-C-T					Uncertain significance	VUS
HNF1A	12-120978588-G-A					Uncertain significance	VUS
HNF1A	12-120978597-A-AGGGTTGG					Benign	B
HNF1A	12-120978621-C-A					Uncertain significance	VUS
HNF1A	12-120978634-G-GTGGGGT					Uncertain significance	VUS
HNF1A	12-120978643-TG-T					Uncertain significance	VUS
HNF1A	12-120978645-G-A					Conflicting classifications of pathogenicity	Other
HNF1A	12-120978645-G-C					Conflicting classifications of pathogenicity	Other
HNF1A	12-120978646-G-A					Likely benign	LB
HNF1A	12-120978650-G-A					Uncertain significance	VUS
HNF1A	12-120978673-T-G					Conflicting classifications of pathogenicity	Other
HNF1A	12-120978680-T-C					Conflicting classifications of pathogenicity	Other
HNF1A	12-120978698-C-T					Likely benign	LB
HNF1A	12-120978705-C-G					Uncertain significance	VUS
HNF1A	12-120978707-C-G					Uncertain significance	VUS
HNF1A	12-120978708-G-A					Uncertain significance	VUS
HNF1A	12-120978740-G-A					Benign/Likely benign	LB
HNF1A	12-120978763-C-T					Uncertain significance	VUS
HNF1A	12-120978764-G-A					Uncertain significance	VUS
HNF1A	12-120978765-A-G					Conflicting classifications of pathogenicity	Other
HNF1A	12-120978797-C-T					Uncertain significance	VUS
HNF1A	12-120978798-G-A					Likely benign	LB
HNF1A	12-120978810-G-A					Benign	B
HNF1A	12-120978813-C-G					Likely benign	LB
HNF1A	12-120978818-T-A					Uncertain significance	VUS
HNF1A	12-120978819-C-G					Conflicting classifications of pathogenicity	Other
HNF1A	12-120978819-C-T					Likely benign	LB
HNF1A	12-120978834-C-G					Uncertain significance	VUS
HNF1A	12-120978847-A-C					Benign/Likely benign	LB
HNF1A	12-120978855-A-G					Likely benign	LB
HNF1A	12-120978860-G-A					Benign	B
HNF1A	12-120978867-G-A					Conflicting classifications of pathogenicity	Other
HNF1A	12-120978868-G-A					Uncertain significance	VUS
HNF1A	12-120978893-G-A					Uncertain significance	VUS
HNF1A	12-120978894-C-T					Likely benign	LB
HNF1A	12-120978895-C-A					Uncertain significance	VUS
HNF1A	12-120978907-G-C					Uncertain significance	VUS
HNF1A	12-120978908-G-A					Uncertain significance	VUS
HNF1A	12-120978910-G-A					Likely benign	LB
HNF1A	12-120978914-C-A					Likely pathogenic	LP
HNF1A	12-120978918-C-T					Benign/Likely benign	LB
HNF1A	12-120978920-G-A					Conflicting classifications of pathogenicity	Other
HNF1A	12-120978921-C-T					Likely benign	LB
HNF1A	12-120978922-G-A					Uncertain significance	VUS
HNF1A	12-120978923-G-C					Benign/Likely benign	LB
HNF1A	12-120978924-C-T					Benign/Likely benign	LB
HNF1A	12-120978949-C-T					Uncertain significance	VUS
HNF1A	12-120978953-A-G					Benign	B
HNF1A	12-120978971-G-A					Uncertain significance	VUS
HNF1A	12-120978978-C-T					Benign/Likely benign	LB
HNF1A	12-120978984-C-T					Conflicting classifications of pathogenicity	Other
HNF1A	12-120978985-G-A					Uncertain significance	VUS
HNF1A	12-120978989-C-T					Uncertain significance	VUS
HNF1A	12-120978990-G-A					Likely benign	LB
HNF1A	12-120978991-G-A					Uncertain significance	VUS
HNF1A	12-120978993-C-T					Benign	B
HNF1A	12-120978996-C-T					Likely benign	LB
HNF1A	12-120979004-A-T					Benign	B
HNF1A	12-120979013-C-T					Uncertain significance	VUS
HNF1A	12-120979014-G-A					Benign/Likely benign	LB
HNF1A	12-120979020-C-T					Benign/Likely benign	LB
HNF1A	12-120979025-T-A					Uncertain significance	VUS
HNF1A	12-120979032-G-A					Benign/Likely benign	LB
HNF1A	12-120979044-C-T					Benign/Likely benign	LB
HNF1A	12-120979058-C-T					Uncertain significance	VUS
HNF1A	12-120979059-G-A					Likely benign	LB
HNF1A	12-120979061-C-T					Benign/Likely benign	LB
HNF1A	12-120979074-C-T					Likely benign	LB
HNF1A	12-120979099-G-GGAGCC					Benign/Likely benign	LB
HNF1A	12-120979111-C-T					Likely benign	LB
HNF1A	12-120979112-G-A					Likely benign	LB
HNF1A	12-120979114-C-A					Benign	B
HNF1A	12-120988791-G-A					Benign	B
HNF1A	12-120988814-C-T					Likely benign	LB
HNF1A	12-120988815-G-A					Benign/Likely benign	LB
HNF1A	12-120988842-G-A					Benign/Likely benign	LB
HNF1A	12-120988846-C-T					Uncertain significance	VUS
HNF1A	12-120988847-G-A					Conflicting classifications of pathogenicity	Other
HNF1A	12-120988854-G-A					Likely benign	LB
HNF1A	12-120988859-T-C					Uncertain significance	VUS
HNF1A	12-120988860-G-A					Uncertain significance	VUS
HNF1A	12-120988914-C-G					Likely benign	LB
HNF1A	12-120988970-A-G					Uncertain significance	VUS
HNF1A	12-120988973-C-A					Conflicting classifications of pathogenicity	Other
HNF1A	12-120988973-C-T					Conflicting classifications of pathogenicity	Other
HNF1A	12-120988986-C-T					Likely benign	LB
HNF1A	12-120988987-G-A					Conflicting classifications of pathogenicity	Other
HNF1A	12-120988996-A-G					Uncertain significance	VUS
HNF1A	12-120988998-C-G					Benign/Likely benign	LB
HNF1A	12-120989005-G-A					Uncertain significance/Uncertain risk allele	Other
HNF1A	12-120989008-C-T					Uncertain significance	VUS
HNF1A	12-120989009-G-A					Likely benign	LB
HNF1A	12-120989013-G-A					Uncertain significance	VUS
HNF1A	12-120989018-G-A					Uncertain significance	VUS
HNF1A	12-120989025-G-A					Benign/Likely benign	LB
HNF1A	12-120989027-C-T					Conflicting classifications of pathogenicity	Other
HNF1A	12-120989028-G-A					Likely benign	LB
HNF1A	12-120989030-A-G					Uncertain significance	VUS
HNF1A	12-120989045-C-T					Likely benign	LB
HNF1A	12-120989085-C-G					Likely benign	LB
HNF1A	12-120989098-G-C					Benign	B
HNF1A	12-120993469-T-A					Benign	B
HNF1A	12-120993497-C-T					Benign	B
HNF1A	12-120993501-C-T					Conflicting classifications of pathogenicity	Other
HNF1A	12-120993502-G-A					Conflicting classifications of pathogenicity	Other
HNF1A	12-120993530-T-C					Benign/Likely benign	LB
HNF1A	12-120993535-G-A					Uncertain significance	VUS
HNF1A	12-120993535-G-C					Conflicting classifications of pathogenicity	Other
HNF1A	12-120993550-T-C					Uncertain significance	VUS
HNF1A	12-120993579-A-G					Conflicting classifications of pathogenicity	Other
HNF1A	12-120993591-C-A					Likely risk allele	Other
HNF1A	12-120993592-G-A					Pathogenic	P
HNF1A	12-120993596-G-A					Likely benign	LB
HNF1A	12-120993674-G-A					Likely benign	LB
HNF1A	12-120993675-G-A					Uncertain significance	VUS
HNF1A	12-120993678-C-A					Likely benign	LB
HNF1A	12-120993684-A-T					Uncertain significance	VUS
HNF1A	12-120993686-G-A					Conflicting classifications of pathogenicity	Other
HNF1A	12-120993686-G-T					Likely benign	LB
HNF1A	12-120993701-C-T					Likely benign	LB
HNF1A	12-120993704-T-C					Likely benign	LB
HNF1A	12-120993713-C-T					Likely benign	LB
HNF1A	12-120993714-G-A					Likely benign	LB
HNF1A	12-120993717-G-A					Likely benign	LB
HNF1A	12-120993719-G-A					Likely benign	LB
HNF1A	12-120993720-C-T					Conflicting classifications of pathogenicity	Other
HNF1A	12-120993721-G-A					Likely benign	LB
HNF1A	12-120994166-C-T					Conflicting classifications of pathogenicity	Other
HNF1A	12-120994167-G-A					Conflicting classifications of pathogenicity	Other
HNF1A	12-120994201-G-A					Pathogenic	P
HNF1A	12-120994209-G-T					Likely benign	LB
HNF1A	12-120994216-T-A					Likely benign	LB
HNF1A	12-120994224-C-T					Likely benign	LB
HNF1A	12-120994225-G-A					Conflicting classifications of pathogenicity	Other
HNF1A	12-120994230-G-A					Conflicting classifications of pathogenicity	Other
HNF1A	12-120994274-A-C					Uncertain significance	VUS
HNF1A	12-120994293-G-C					Likely benign	LB
HNF1A	12-120994295-C-A					Uncertain significance	VUS
HNF1A	12-120994302-C-T					Likely benign	LB
HNF1A	12-120994304-C-T					Uncertain significance	VUS
HNF1A	12-120994305-G-A					Likely benign	LB
HNF1A	12-120994311-C-T					Likely benign	LB
HNF1A	12-120994311-CG-C					Likely pathogenic	LP
HNF1A	12-120994312-G-A					Conflicting classifications of pathogenicity	Other
HNF1A	12-120994312-G-T					Conflicting classifications of pathogenicity	Other
HNF1A	12-120994313-G-GC					Pathogenic	P
HNF1A	12-120994314-G-C					Conflicting classifications of pathogenicity	Other
HNF1A	12-120994314-G-GC					Pathogenic	P
HNF1A	12-120994314-G-T					Likely benign	LB
HNF1A	12-120994315-C-A					Uncertain significance	VUS
HNF1A	12-120994315-C-T					Uncertain significance	VUS
HNF1A	12-120994316-C-A					Uncertain significance	VUS
HNF1A	12-120994316-C-T					Uncertain significance	VUS
HNF1A	12-120994317-C-G					Likely benign	LB
HNF1A	12-120994319-C-A					Uncertain significance	VUS
HNF1A	12-120994320-C-G					Likely benign	LB
HNF1A	12-120994320-C-T					Likely benign	LB
HNF1A	12-120994321-C-A					Uncertain significance	VUS
HNF1A	12-120994321-C-G					Benign	B
HNF1A	12-120994321-C-T					Likely benign	LB
HNF1A	12-120994322-C-A					Benign	B
HNF1A	12-120994322-C-G					Benign	B
HNF1A	12-120994322-C-T					Uncertain significance	VUS
HNF1A	12-120994329-A-T					Likely benign	LB
HNF1A	12-120994334-C-T					Uncertain significance	VUS
HNF1A	12-120994335-G-A					Likely benign	LB
HNF1A	12-120994343-C-T					Uncertain significance	VUS
HNF1A	12-120994344-G-A					Conflicting classifications of pathogenicity	Other
HNF1A	12-120994350-C-T					Benign/Likely benign	LB
HNF1A	12-120994351-G-A					Conflicting classifications of pathogenicity	Other
HNF1A	12-120994367-G-T					Uncertain significance	VUS
HNF1A	12-120994373-C-T					Uncertain significance/Uncertain risk allele	Other
HNF1A	12-120994389-C-T					Likely benign	LB
HNF1A	12-120994394-G-C					Uncertain risk allele	Other
HNF1A	12-120994404-C-T					Conflicting classifications of pathogenicity	Other
HNF1A	12-120994405-G-A					Uncertain significance	VUS
HNF1A	12-120996256-C-A					Likely benign	LB
HNF1A	12-120996267-C-T					Uncertain significance	VUS
HNF1A	12-120996268-G-A					Conflicting classifications of pathogenicity	Other
HNF1A	12-120996271-A-G					Conflicting classifications of pathogenicity	Other
HNF1A	12-120996283-C-T					Conflicting classifications of pathogenicity	Other
HNF1A	12-120996284-G-A					Benign/Likely benign	LB
HNF1A	12-120996317-C-T					Likely benign	LB
HNF1A	12-120996318-G-A					Uncertain significance	VUS
HNF1A	12-120996320-C-T					Likely benign	LB
HNF1A	12-120996321-G-A					Likely benign	LB
HNF1A	12-120996336-G-A					Uncertain significance	VUS
HNF1A	12-120996367-C-T					Conflicting classifications of pathogenicity	Other
HNF1A	12-120996368-G-A					Benign/Likely benign	LB
HNF1A	12-120996374-G-A					Likely benign	LB
HNF1A	12-120996377-G-A					Likely benign	LB
HNF1A	12-120996393-C-G					Uncertain significance	VUS
HNF1A	12-120996419-T-C					Uncertain significance	VUS
HNF1A	12-120996422-C-G					Benign/Likely benign	LB
HNF1A	12-120996427-C-T					Likely benign	LB
HNF1A	12-120996430-G-C					Likely benign	LB
HNF1A	12-120996499-G-T					Benign	B
HNF1A	12-120996526-G-A					Likely benign	LB
HNF1A	12-120996534-CT-C					Likely benign	LB
HNF1A	12-120996536-C-T					Likely benign	LB
HNF1A	12-120996537-G-A					Benign/Likely benign	LB
HNF1A	12-120996552-T-C					Likely benign	LB
HNF1A	12-120996557-G-A					Uncertain significance	VUS
HNF1A	12-120996557-GC-G					Pathogenic	P
HNF1A	12-120996559-C-T					Uncertain significance	VUS
HNF1A	12-120996563-TC-T					Pathogenic/Likely pathogenic	LP
HNF1A	12-120996568-C-A					Uncertain significance	VUS
HNF1A	12-120996568-C-G					Benign	B
HNF1A	12-120996569-C-G					Pathogenic	P
HNF1A	12-120996592-C-T					Uncertain significance	VUS
HNF1A	12-120996598-T-G					Benign/Likely benign	LB
HNF1A	12-120996601-G-A					Uncertain significance	VUS
HNF1A	12-120996603-G-A					Likely benign	LB
HNF1A	12-120996639-C-T					Benign	B
HNF1A	12-120996664-G-A					Uncertain significance	VUS
HNF1A	12-120996664-G-T					Uncertain significance	VUS
HNF1A	12-120996676-G-A					Conflicting classifications of pathogenicity	Other
HNF1A	12-120996705-T-C					Likely benign	LB
HNF1A	12-120996707-C-T					Uncertain significance/Uncertain risk allele	Other
HNF1A	12-120996708-G-A					Likely benign	LB
HNF1A	12-120996726-C-T					Likely benign	LB
HNF1A	12-120996735-G-C					Likely benign	LB
HNF1A	12-120996741-C-T					Likely benign	LB
HNF1A	12-120996768-C-T					Likely benign	LB
HNF1A	12-120996794-C-T					Benign/Likely benign	LB
HNF1A	12-120997462-C-T					Benign/Likely benign	LB
HNF1A	12-120997486-C-A					Uncertain significance	VUS
HNF1A	12-120997486-C-T					Uncertain significance	VUS
HNF1A	12-120997487-G-A					Benign/Likely benign	LB
HNF1A	12-120997499-T-C					Likely benign	LB
HNF1A	12-120997505-G-A					Likely benign	LB
HNF1A	12-120997506-GTCA-G					Uncertain significance	VUS
HNF1A	12-120997538-CCTGCAGCCCGTCCAGTTCTCCCAGCCG-C					Conflicting classifications of pathogenicity	Other
HNF1A	12-120997539-C-T					Benign/Likely benign	LB
HNF1A	12-120997541-G-A					Benign/Likely benign	LB
HNF1A	12-120997547-C-T					Likely benign	LB
HNF1A	12-120997548-G-A					Uncertain significance	VUS
HNF1A	12-120997550-C-T					Benign/Likely benign	LB
HNF1A	12-120997559-C-T					Likely benign	LB
HNF1A	12-120997565-G-A					Benign/Likely benign	LB
HNF1A	12-120997569-C-T					Conflicting classifications of pathogenicity	Other
HNF1A	12-120997588-C-T					Uncertain significance	VUS
HNF1A	12-120997589-G-A					Benign/Likely benign	LB
HNF1A	12-120997592-C-T					Likely benign	LB
HNF1A	12-120997610-C-T					Benign/Likely benign	LB
HNF1A	12-120997624-G-A					Benign	B
HNF1A	12-120997628-C-G					Likely benign	LB
HNF1A	12-120997638-A-G					Uncertain significance	VUS
HNF1A	12-120997658-C-T					Benign	B
HNF1A	12-120997662-C-A					Uncertain significance/Uncertain risk allele	Other
HNF1A	12-120997664-C-T					Benign/Likely benign	LB
HNF1A	12-120997665-G-A					Pathogenic	P
HNF1A	12-120997671-C-T					Conflicting classifications of pathogenicity	Other
HNF1A	12-120997672-G-A					Conflicting classifications of pathogenicity	Other
HNF1A	12-120997681-C-T					Likely benign	LB
HNF1A	12-120997730-G-C					Likely benign	LB
HNF1A	12-120997733-A-G					Benign/Likely benign	LB
HNF1A	12-120997784-G-T					Benign	B
HNF1A	12-120999248-CCT-C					Benign/Likely benign	LB
HNF1A	12-120999254-T-C					Conflicting classifications of pathogenicity	Other
HNF1A	12-120999257-C-T					Likely benign	LB
HNF1A	12-120999259-T-C					Likely benign	LB
HNF1A	12-120999261-C-T					Benign	B
HNF1A	12-120999270-C-G					Uncertain significance	VUS
HNF1A	12-120999271-T-A					Likely benign	LB
HNF1A	12-120999279-C-A					Uncertain significance	VUS
HNF1A	12-120999287-C-A					Likely benign	LB
HNF1A	12-120999288-G-A					Benign	B
HNF1A	12-120999292-T-C					Uncertain significance	VUS
HNF1A	12-120999299-G-A					Uncertain significance/Uncertain risk allele	Other
HNF1A	12-120999305-C-T					Conflicting classifications of pathogenicity	Other
HNF1A	12-120999307-A-G					Benign	B
HNF1A	12-120999310-C-A					Benign	B
HNF1A	12-120999310-C-T					Uncertain significance	VUS
HNF1A	12-120999311-G-A					Conflicting classifications of pathogenicity	Other
HNF1A	12-120999311-G-T					Likely benign	LB
HNF1A	12-120999321-C-T					Uncertain significance	VUS
HNF1A	12-120999322-C-T					Pathogenic	P
HNF1A	12-120999335-C-A					Likely benign	LB
HNF1A	12-120999335-C-T					Likely benign	LB
HNF1A	12-120999339-A-T					Uncertain significance	VUS
HNF1A	12-120999341-C-T					Likely benign	LB
HNF1A	12-120999349-C-T					Uncertain significance/Uncertain risk allele	Other
HNF1A	12-120999359-C-T					Benign/Likely benign	LB
HNF1A	12-120999360-G-A					Uncertain significance	VUS
HNF1A	12-120999368-C-T					Likely benign	LB
HNF1A	12-120999377-G-A					Likely benign	LB
HNF1A	12-120999400-G-A					Likely benign	LB
HNF1A	12-120999409-G-A					Benign/Likely benign	LB
HNF1A	12-120999412-C-T					Benign	B
HNF1A	12-120999418-T-C					Benign	B
HNF1A	12-120999444-C-G					Likely benign	LB
HNF1A	12-120999453-C-T					Benign	B
HNF1A	12-120999454-G-A					Benign/Likely benign	LB
HNF1A	12-120999464-G-A					Benign/Likely benign	LB
HNF1A	12-120999468-G-A					Conflicting classifications of pathogenicity	Other
HNF1A	12-120999476-C-T					Likely benign	LB
HNF1A	12-120999477-C-T					Likely benign	LB
HNF1A	12-120999496-A-C					Uncertain significance	VUS
HNF1A	12-120999497-C-T					Likely benign	LB
HNF1A	12-120999519-G-A					Uncertain significance	VUS
HNF1A	12-120999530-G-A					Likely benign	LB
HNF1A	12-120999533-G-A					Likely benign	LB
HNF1A	12-120999545-C-T					Likely benign	LB
HNF1A	12-120999554-C-T					Conflicting classifications of pathogenicity	Other
HNF1A	12-120999557-C-T					Likely benign	LB
HNF1A	12-120999558-G-A					Uncertain significance	VUS
HNF1A	12-120999562-C-T					Uncertain significance	VUS
HNF1A	12-120999563-C-T					Benign/Likely benign	LB
HNF1A	12-120999565-G-A					Conflicting classifications of pathogenicity	Other
HNF1A	12-120999578-C-T					Benign/Likely benign	LB
HNF1A	12-120999579-A-G					Benign	B
HNF1A	12-120999580-G-A					Uncertain significance	VUS
HNF1A	12-120999581-C-A					Conflicting classifications of pathogenicity	Other
HNF1A	12-120999588-C-G					Benign	B
HNF1A	12-120999598-C-T					Uncertain significance	VUS
HNF1A	12-120999599-G-A					Likely benign	LB
HNF1A	12-120999602-C-G					Likely benign	LB
HNF1A	12-120999604-A-G					Likely benign	LB
HNF1A	12-120999606-C-G					Uncertain significance	VUS
HNF1A	12-120999607-G-A					Conflicting classifications of pathogenicity	Other
HNF1A	12-120999613-G-C					Uncertain significance	VUS
HNF1A	12-120999614-C-T					Likely benign	LB
HNF1A	12-120999615-G-A					Conflicting classifications of pathogenicity	Other
HNF1A	12-120999627-G-A					Uncertain significance	VUS
HNF1A	12-120999671-C-T					Benign	B
HNF1A	12-120999688-AC-A					Benign	B
HNF1A	12-121001041-T-C					Benign	B
HNF1A	12-121001065-T-C					Uncertain significance/Uncertain risk allele	Other
HNF1A	12-121001066-G-A					Likely benign	LB
HNF1A	12-121001070-T-C					Uncertain significance	VUS
HNF1A	12-121001074-G-C					Uncertain significance	VUS
HNF1A	12-121001076-A-G					Benign	B
HNF1A	12-121001084-G-A					Likely benign	LB
HNF1A	12-121001087-G-A					Likely benign	LB
HNF1A	12-121001096-C-T					Benign/Likely benign	LB
HNF1A	12-121001108-C-G					Uncertain significance	VUS
HNF1A	12-121001108-C-T					Likely benign	LB
HNF1A	12-121001112-G-A					Benign	B
HNF1A	12-121001120-C-G					Uncertain significance	VUS
HNF1A	12-121001144-C-T					Likely benign	LB
HNF1A	12-121001145-G-A					Benign	B
HNF1A	12-121001150-C-G					Conflicting classifications of pathogenicity	Other
HNF1A	12-121001150-C-T					Likely benign	LB
HNF1A	12-121001151-G-A					Conflicting classifications of pathogenicity	Other
HNF1A	12-121001160-A-C					Uncertain significance	VUS
HNF1A	12-121001173-T-A					Uncertain significance	VUS
HNF1A	12-121001192-A-G					Uncertain significance	VUS
HNF1A	12-121001197-G-A					Conflicting classifications of pathogenicity	Other
HNF1A	12-121001231-G-C					Uncertain significance	VUS
HNF1A	12-121001231-G-T					Benign	B
HNF1B	17-37687273-G-T					Benign	B
HNF1B	17-37687284-T-C					Likely benign	LB
HNF1B	17-37687325-A-C					Benign	B
HNF1B	17-37687350-C-T					Conflicting classifications of pathogenicity	Other
HNF1B	17-37687354-G-A					Uncertain significance	VUS
HNF1B	17-37687378-G-T					Conflicting classifications of pathogenicity	Other
HNF1B	17-37687386-G-C					Uncertain significance	VUS
HNF1B	17-37687389-G-T					Uncertain significance	VUS
HNF1B	17-37687391-C-T					Uncertain significance	VUS
HNF1B	17-37687396-C-T					Conflicting classifications of pathogenicity	Other
HNF1B	17-37687400-G-C					Likely benign	LB
HNF1B	17-37687400-GA-G					Likely benign	LB
HNF1B	17-37687401-A-T					Conflicting classifications of pathogenicity	Other
HNF1B	17-37687401-AGAGAG-A					Likely benign	LB
HNF1B	17-37699028-A-AG					Benign	B
HNF1B	17-37699056-G-A					Likely benign	LB
HNF1B	17-37699089-G-A					Likely pathogenic	LP
HNF1B	17-37699092-A-G					Conflicting classifications of pathogenicity	Other
HNF1B	17-37699094-G-A					Likely benign	LB
HNF1B	17-37699099-T-C					Uncertain significance	VUS
HNF1B	17-37699100-G-A					Likely benign	LB
HNF1B	17-37699135-T-C					Conflicting classifications of pathogenicity	Other
HNF1B	17-37699149-C-T					Uncertain significance	VUS
HNF1B	17-37699150-G-A					Uncertain significance	VUS
HNF1B	17-37699151-G-C					Conflicting classifications of pathogenicity	Other
HNF1B	17-37699162-A-C					Uncertain significance	VUS
HNF1B	17-37699167-T-TG					Pathogenic	P
HNF1B	17-37699173-G-T					Uncertain significance	VUS
HNF1B	17-37699174-G-A					Uncertain significance	VUS
HNF1B	17-37699189-C-T					Uncertain significance	VUS
HNF1B	17-37699190-G-A					Conflicting classifications of pathogenicity	Other
HNF1B	17-37699204-CAG-C					Likely benign	LB
HNF1B	17-37699208-G-A					Likely benign	LB
HNF1B	17-37699217-G-A					Benign	B
HNF1B	17-37699238-C-G					Likely benign	LB
HNF1B	17-37699240-A-C					Benign	B
HNF1B	17-37700967-A-G					Likely benign	LB
HNF1B	17-37700972-C-T					Benign/Likely benign	LB
HNF1B	17-37700973-G-A					Likely benign	LB
HNF1B	17-37701010-C-G					Uncertain significance	VUS
HNF1B	17-37701013-C-T					Likely pathogenic	LP
HNF1B	17-37701029-G-A					Conflicting classifications of pathogenicity	Other
HNF1B	17-37701030-G-A					Uncertain significance	VUS
HNF1B	17-37701033-A-T					Conflicting classifications of pathogenicity	Other
HNF1B	17-37701043-C-T					Benign/Likely benign	LB
HNF1B	17-37701056-C-T					Uncertain significance	VUS
HNF1B	17-37701068-C-T					Likely benign	LB
HNF1B	17-37701082-G-A					Uncertain significance	VUS
HNF1B	17-37701083-C-T					Likely benign	LB
HNF1B	17-37701092-G-A					Likely benign	LB
HNF1B	17-37701103-C-T					Conflicting classifications of pathogenicity	Other
HNF1B	17-37701104-G-A					Benign/Likely benign	LB
HNF1B	17-37701122-G-C					Conflicting classifications of pathogenicity	Other
HNF1B	17-37701127-C-T					Uncertain significance	VUS
HNF1B	17-37701128-G-A					Conflicting classifications of pathogenicity	Other
HNF1B	17-37701144-A-C					Conflicting classifications of pathogenicity	Other
HNF1B	17-37704890-A-G					Benign	B
HNF1B	17-37704900-C-T					Conflicting classifications of pathogenicity	Other
HNF1B	17-37704911-A-G					Uncertain significance	VUS
HNF1B	17-37704918-T-C					Conflicting classifications of pathogenicity	Other
HNF1B	17-37704931-A-G					Likely pathogenic/Likely risk allele	Other
HNF1B	17-37704951-C-A					Uncertain significance	VUS
HNF1B	17-37705005-C-T					Likely benign	LB
HNF1B	17-37705013-T-A					Conflicting classifications of pathogenicity	Other
HNF1B	17-37705017-G-A					Conflicting classifications of pathogenicity	Other
HNF1B	17-37705030-C-A					Uncertain significance	VUS
HNF1B	17-37705034-C-T					Uncertain significance	VUS
HNF1B	17-37705039-G-A					Uncertain significance	VUS
HNF1B	17-37705067-A-G					Benign/Likely benign	LB
HNF1B	17-37705103-C-T					Likely benign	LB
HNF1B	17-37705115-C-T					Likely benign	LB
HNF1B	17-37710456-CTCTTA-C					Conflicting classifications of pathogenicity	Other
HNF1B	17-37710487-G-A					Likely benign	LB
HNF1B	17-37710521-G-A					Likely benign	LB
HNF1B	17-37710557-G-T					Likely benign	LB
HNF1B	17-37710558-A-C					Uncertain significance	VUS
HNF1B	17-37710575-C-T					Benign	B
HNF1B	17-37710582-G-A					Uncertain significance	VUS
HNF1B	17-37710592-C-T					Uncertain significance/Uncertain risk allele	Other
HNF1B	17-37710593-G-A					Likely benign	LB
HNF1B	17-37710601-C-T					Conflicting classifications of pathogenicity	Other
HNF1B	17-37710622-A-G					Uncertain significance	VUS
HNF1B	17-37710629-G-A					Likely benign	LB
HNF1B	17-37710647-C-T					Likely benign	LB
HNF1B	17-37710652-T-C					Uncertain significance/Uncertain risk allele	Other
HNF1B	17-37710655-A-G					Uncertain significance	VUS
HNF1B	17-37710658-G-A					Uncertain significance	VUS
HNF1B	17-37710663-C-T					Uncertain significance	VUS
HNF1B	17-37710674-A-C					Likely benign	LB
HNF1B	17-37710675-C-T					Benign/Likely benign	LB
HNF1B	17-37731583-A-G					Conflicting classifications of pathogenicity	Other
HNF1B	17-37731607-T-C					Uncertain significance	VUS
HNF1B	17-37731613-G-A					Uncertain significance	VUS
HNF1B	17-37731615-G-A					Conflicting classifications of pathogenicity	Other
HNF1B	17-37731632-G-A					Conflicting classifications of pathogenicity	Other
HNF1B	17-37731634-G-A					Conflicting classifications of pathogenicity	Other
HNF1B	17-37731634-G-C					Conflicting classifications of pathogenicity	Other
HNF1B	17-37731634-G-T					Benign/Likely benign	LB
HNF1B	17-37731635-G-A					Likely benign	LB
HNF1B	17-37731643-C-T					Uncertain significance	VUS
HNF1B	17-37731644-G-A					Likely benign	LB
HNF1B	17-37731652-G-A					Uncertain significance	VUS
HNF1B	17-37731657-G-A					Conflicting classifications of pathogenicity	Other
HNF1B	17-37731657-G-C					Uncertain risk allele	Other
HNF1B	17-37731666-C-T					Conflicting classifications of pathogenicity	Other
HNF1B	17-37731668-G-A					Likely benign	LB
HNF1B	17-37731668-G-T					Uncertain risk allele	Other
HNF1B	17-37731678-T-C					Conflicting classifications of pathogenicity	Other
HNF1B	17-37731687-T-C					Uncertain significance	VUS
HNF1B	17-37731689-G-C					Benign/Likely benign	LB
HNF1B	17-37731691-C-T					Uncertain significance	VUS
HNF1B	17-37731692-G-A					Benign/Likely benign	LB
HNF1B	17-37731696-A-G					Uncertain significance	VUS
HNF1B	17-37731704-C-T					Likely benign	LB
HNF1B	17-37731707-T-C					Likely benign	LB
HNF1B	17-37731761-C-T					Likely benign	LB
HNF1B	17-37731767-G-A					Likely benign	LB
HNF1B	17-37731788-G-A					Benign/Likely benign	LB
HNF1B	17-37731797-G-A					Likely benign	LB
HNF1B	17-37731809-C-G					Likely benign	LB
HNF1B	17-37731809-C-T					Likely benign	LB
HNF1B	17-37731832-T-G					Pathogenic	P
HNF1B	17-37731837-A-T					Likely benign	LB
HNF1B	17-37731847-G-A					Likely benign	LB
HNF1B	17-37731848-G-A					Likely benign	LB
HNF1B	17-37731849-G-A					Likely benign	LB
HNF1B	17-37731862-A-G					Likely benign	LB
HNF1B	17-37731870-C-G					Benign	B
HNF1B	17-37733494-A-G					Likely benign	LB
HNF1B	17-37733547-G-T					Likely benign	LB
HNF1B	17-37733586-C-G					Conflicting classifications of pathogenicity	Other
HNF1B	17-37733611-C-T					Conflicting classifications of pathogenicity	Other
HNF1B	17-37733615-C-T					Uncertain significance	VUS
HNF1B	17-37733616-G-A					Conflicting classifications of pathogenicity	Other
HNF1B	17-37733643-C-T					Benign/Likely benign	LB
HNF1B	17-37733644-G-A					Uncertain significance	VUS
HNF1B	17-37733645-C-T					Uncertain significance	VUS
HNF1B	17-37733646-G-A					Likely benign	LB
HNF1B	17-37733663-G-T					Likely benign	LB
HNF1B	17-37733667-G-A					Likely benign	LB
HNF1B	17-37733669-G-A					Uncertain significance	VUS
HNF1B	17-37733679-CTTG-C					Uncertain significance	VUS
HNF1B	17-37733682-G-C					Benign/Likely benign	LB
HNF1B	17-37733704-T-A					Conflicting classifications of pathogenicity	Other
HNF1B	17-37733706-A-G					Benign/Likely benign	LB
HNF1B	17-37733708-C-G					Uncertain significance	VUS
HNF1B	17-37733708-C-T					Uncertain significance	VUS
HNF1B	17-37733709-G-A					Benign/Likely benign	LB
HNF1B	17-37733709-G-C					Conflicting classifications of pathogenicity	Other
HNF1B	17-37733745-T-A					Likely benign	LB
HNF1B	17-37733774-T-G					Uncertain significance/Uncertain risk allele	Other
HNF1B	17-37733786-T-C					Uncertain significance	VUS
HNF1B	17-37733805-G-A					Likely benign	LB
HNF1B	17-37733805-G-C					Likely benign	LB
HNF1B	17-37733870-G-GCAGA					Benign	B
HNF1B	17-37739424-G-A					Likely benign	LB
HNF1B	17-37739425-G-C					Likely benign	LB
HNF1B	17-37739426-A-G					Likely benign	LB
HNF1B	17-37739426-A-T					Benign/Likely benign	LB
HNF1B	17-37739442-C-T					Conflicting classifications of pathogenicity	Other
HNF1B	17-37739467-C-T					Conflicting classifications of pathogenicity	Other
HNF1B	17-37739468-G-A					Conflicting classifications of pathogenicity	Other
HNF1B	17-37739486-G-A					Likely benign	LB
HNF1B	17-37739498-G-T					Likely benign	LB
HNF1B	17-37739501-C-T					Likely benign	LB
HNF1B	17-37739537-G-A					Likely benign	LB
HNF1B	17-37739540-C-T					Benign/Likely benign	LB
HNF1B	17-37739554-C-T					Uncertain significance	VUS
HNF1B	17-37739555-G-A					Likely benign	LB
HNF1B	17-37739564-G-A					Conflicting classifications of pathogenicity	Other
HNF1B	17-37739630-A-G					Likely benign	LB
HNF1B	17-37739632-G-C					Uncertain significance	VUS
HNF1B	17-37739643-G-A					Conflicting classifications of pathogenicity	Other
HNF1B	17-37739650-A-C					Conflicting classifications of pathogenicity	Other
HNF1B	17-37739658-G-A					Benign	B
HNF1B	17-37744476-A-C					Benign	B
HNF1B	17-37744565-C-T					Uncertain significance	VUS
HNF1B	17-37744571-T-C					Conflicting classifications of pathogenicity	Other
HNF1B	17-37744572-C-T					Conflicting classifications of pathogenicity	Other
HNF1B	17-37744580-T-G					Uncertain significance	VUS
HNF1B	17-37744585-G-A					Conflicting classifications of pathogenicity	Other
HNF1B	17-37744585-G-C					Likely benign	LB
HNF1B	17-37744615-G-A					Likely benign	LB
HNF1B	17-37744617-G-T					Conflicting classifications of pathogenicity	Other
HNF1B	17-37744636-G-C					Likely benign	LB
HNF1B	17-37744639-G-A					Likely benign	LB
HNF1B	17-37744641-C-T					Conflicting classifications of pathogenicity	Other
HNF1B	17-37744654-G-C					Conflicting classifications of pathogenicity	Other
HNF1B	17-37744659-C-A					Conflicting classifications of pathogenicity	Other
HNF1B	17-37744667-C-A					Uncertain significance	VUS
HNF1B	17-37744680-G-A					Uncertain significance	VUS
HNF1B	17-37744683-C-G					Uncertain significance	VUS
HNF1B	17-37744694-G-C					Uncertain significance	VUS
HNF1B	17-37744703-A-C					Conflicting classifications of pathogenicity	Other
HNF1B	17-37744704-C-T					Uncertain significance	VUS
HNF1B	17-37744707-G-A					Uncertain significance	VUS
HNF1B	17-37744711-G-A					Likely benign	LB
HNF1B	17-37744714-G-T					Uncertain significance	VUS
HNF1B	17-37744722-C-T					Uncertain significance	VUS
HNF1B	17-37744723-G-T					Likely benign	LB
HNF1B	17-37744745-G-A					Uncertain significance	VUS
HNF1B	17-37744755-C-T					Uncertain significance	VUS
HNF1B	17-37744758-G-A					Likely benign	LB
HNF1B	17-37744758-G-C					Uncertain significance	VUS
HNF1B	17-37744769-A-T					Uncertain significance	VUS
HNF1B	17-37744778-G-A					Conflicting classifications of pathogenicity	Other
HNF1B	17-37744789-C-T					Conflicting classifications of pathogenicity	Other
HNF1B	17-37744806-C-G					Uncertain significance	VUS
HNF1B	17-37744807-C-A					Uncertain significance	VUS
HNF1B	17-37744812-C-A					Conflicting classifications of pathogenicity	Other
HNF1B	17-37744819-G-T					Conflicting classifications of pathogenicity	Other
HNF1B	17-37744824-C-T					Uncertain significance/Uncertain risk allele	Other
HNF1B	17-37744825-C-T					Likely benign	LB
HNF1B	17-37744827-C-G					Likely risk allele	Other
HNF1B	17-37744849-G-A					Conflicting classifications of pathogenicity	Other
HNF1B	17-37744851-G-A					Conflicting classifications of pathogenicity	Other
HNF1B	17-37744874-T-C					Uncertain significance	VUS
HNF1B	17-37744876-G-A					Conflicting classifications of pathogenicity	Other
HNF1B	17-37744892-G-C					Uncertain significance	VUS
HNF1B	17-37744893-G-A					Likely benign	LB
HNF1B	17-37744897-G-GA					Uncertain significance	VUS
HNF1B	17-37744911-T-G					Likely benign	LB
HNF1B	17-37744915-G-C					Conflicting classifications of pathogenicity	Other
HNF1B	17-37744919-T-G					Benign/Likely benign	LB
HNF1B	17-37744919-TG-T					Uncertain significance	VUS
HNF1B	17-37744923-T-G					Likely benign	LB
HNF1B	17-37744951-G-A					Benign/Likely benign	LB
HNF4A	20-44355759-C-A					Uncertain significance	VUS
HNF4A	20-44355761-C-T					Uncertain significance	VUS
HNF4A	20-44355787-G-A					Uncertain significance	VUS
HNF4A	20-44355811-A-C					Uncertain significance	VUS
HNF4A	20-44355832-G-C					Uncertain significance	VUS
HNF4A	20-44355866-G-A					Conflicting classifications of pathogenicity	Other
HNF4A	20-44355868-G-A					Likely benign	LB
HNF4A	20-44401300-A-G					Likely benign	LB
HNF4A	20-44401302-G-C					Likely benign	LB
HNF4A	20-44401304-C-G					Likely benign	LB
HNF4A	20-44401305-G-A					Conflicting classifications of pathogenicity	Other
HNF4A	20-44401307-A-G					Likely benign	LB
HNF4A	20-44401309-G-A					Likely benign	LB
HNF4A	20-44401311-C-G					Likely benign	LB
HNF4A	20-44401312-G-A					Benign	B
HNF4A	20-44401353-G-A					Uncertain significance	VUS
HNF4A	20-44401358-G-A					Likely benign	LB
HNF4A	20-44401373-A-C					Benign	B
HNF4A	20-44401376-C-T					Uncertain significance	VUS
HNF4A	20-44401393-C-T					Likely benign	LB
HNF4A	20-44401469-G-A					Uncertain significance	VUS
HNF4A	20-44401485-A-C					Benign	B
HNF4A	20-44401495-G-A					Likely benign	LB
HNF4A	20-44401496-G-A					Likely benign	LB
HNF4A	20-44401498-G-T					Uncertain significance	VUS
HNF4A	20-44401520-G-A					Benign/Likely benign	LB
HNF4A	20-44401562-C-T					Benign/Likely benign	LB
HNF4A	20-44401671-A-C					Benign	B
HNF4A	20-44401795-G-A					Benign	B
HNF4A	20-44402596-C-T					Likely pathogenic	LP
HNF4A	20-44402645-G-T					-	Other
HNF4A	20-44402652-A-G					Likely benign	LB
HNF4A	20-44402707-C-A					Benign	B
HNF4A	20-44406016-T-A					Likely benign	LB
HNF4A	20-44406020-T-C					Benign	B
HNF4A	20-44406053-C-T					Benign/Likely benign	LB
HNF4A	20-44406054-G-A					Benign	B
HNF4A	20-44406076-G-A					Uncertain significance	VUS
HNF4A	20-44406084-C-A					Uncertain significance	VUS
HNF4A	20-44406089-C-T					Benign/Likely benign	LB
HNF4A	20-44406091-C-T					Uncertain significance	VUS
HNF4A	20-44406092-G-A					Conflicting classifications of pathogenicity	Other
HNF4A	20-44406094-C-A					Conflicting classifications of pathogenicity	Other
HNF4A	20-44406113-C-T					Likely benign	LB
HNF4A	20-44406114-G-A					Uncertain significance	VUS
HNF4A	20-44406131-C-T					Likely benign	LB
HNF4A	20-44406134-G-C					Likely benign	LB
HNF4A	20-44406139-G-A					Conflicting classifications of pathogenicity	Other
HNF4A	20-44406143-C-T					Benign	B
HNF4A	20-44406146-G-A					Benign/Likely benign	LB
HNF4A	20-44406158-C-T					Likely benign	LB
HNF4A	20-44406164-C-T					Likely benign	LB
HNF4A	20-44406176-C-T					Likely benign	LB
HNF4A	20-44406203-C-T					Likely benign	LB
HNF4A	20-44406204-G-A					Conflicting classifications of pathogenicity	Other
HNF4A	20-44406207-C-A					Conflicting classifications of pathogenicity	Other
HNF4A	20-44406225-T-C					Uncertain significance	VUS
HNF4A	20-44406246-A-AT					Benign	B
HNF4A	20-44407373-C-T					Likely benign	LB
HNF4A	20-44407384-T-C					Likely benign	LB
HNF4A	20-44407388-C-T					Uncertain significance	VUS
HNF4A	20-44407389-G-A					Uncertain significance	VUS
HNF4A	20-44407397-G-A					Conflicting classifications of pathogenicity	Other
HNF4A	20-44407454-C-T					Uncertain significance	VUS
HNF4A	20-44407456-G-T					Likely benign	LB
HNF4A	20-44407485-G-A					Benign/Likely benign	LB
HNF4A	20-44407494-C-T					Benign	B
HNF4A	20-44413647-T-C					Likely benign	LB
HNF4A	20-44413660-T-C					Likely benign	LB
HNF4A	20-44413695-C-T					Likely benign	LB
HNF4A	20-44413696-G-A					Pathogenic	P
HNF4A	20-44413714-C-T					Likely pathogenic	LP
HNF4A	20-44413715-G-A					Uncertain significance	VUS
HNF4A	20-44413724-C-T					Benign/Likely benign	LB
HNF4A	20-44413727-G-A					Conflicting classifications of pathogenicity	Other
HNF4A	20-44413735-A-G					Likely benign	LB
HNF4A	20-44413743-G-A					Benign	B
HNF4A	20-44413746-C-T					Likely benign	LB
HNF4A	20-44413755-G-A					Conflicting classifications of pathogenicity	Other
HNF4A	20-44413767-T-C					Conflicting classifications of pathogenicity	Other
HNF4A	20-44413769-C-A					Uncertain significance	VUS
HNF4A	20-44413770-G-A					Benign/Likely benign	LB
HNF4A	20-44413779-G-A					Likely benign	LB
HNF4A	20-44413781-C-T					Uncertain significance	VUS
HNF4A	20-44413782-G-A					Likely benign	LB
HNF4A	20-44413806-G-A					Conflicting classifications of pathogenicity	Other
HNF4A	20-44414455-G-A					Benign	B
HNF4A	20-44414487-C-T					Conflicting classifications of pathogenicity	Other
HNF4A	20-44414491-C-T					Benign/Likely benign	LB
HNF4A	20-44414502-C-T					Likely benign	LB
HNF4A	20-44414503-G-A					Conflicting classifications of pathogenicity	Other
HNF4A	20-44414519-G-A					Conflicting classifications of pathogenicity	Other
HNF4A	20-44414524-C-T					Likely benign	LB
HNF4A	20-44414525-G-A					Uncertain significance	VUS
HNF4A	20-44414531-A-G					Uncertain significance	VUS
HNF4A	20-44414537-G-A					Uncertain significance	VUS
HNF4A	20-44414541-T-G					Uncertain significance	VUS
HNF4A	20-44414544-G-A					Conflicting classifications of pathogenicity	Other
HNF4A	20-44414547-C-G					Uncertain significance	VUS
HNF4A	20-44414548-G-A					Likely benign	LB
HNF4A	20-44414554-G-A					Likely benign	LB
HNF4A	20-44414556-T-C					Likely pathogenic	LP
HNF4A	20-44414561-A-G					Uncertain significance	VUS
HNF4A	20-44414569-A-G					Benign/Likely benign	LB
HNF4A	20-44414608-C-T					Likely benign	LB
HNF4A	20-44414609-G-A					Conflicting classifications of pathogenicity	Other
HNF4A	20-44414641-C-T					Likely benign	LB
HNF4A	20-44414642-G-A					Uncertain significance/Uncertain risk allele	Other
HNF4A	20-44414649-C-T					Conflicting classifications of pathogenicity	Other
HNF4A	20-44414656-C-T					Benign/Likely benign	LB
HNF4A	20-44414657-G-A					Uncertain significance	VUS
HNF4A	20-44414666-A-G					Conflicting classifications of pathogenicity	Other
HNF4A	20-44414671-G-A					Likely benign	LB
HNF4A	20-44414674-C-T					Conflicting classifications of pathogenicity	Other
HNF4A	20-44414675-G-A					Likely benign	LB
HNF4A	20-44414675-G-T					Uncertain significance	VUS
HNF4A	20-44414682-G-C					Conflicting classifications of pathogenicity	Other
HNF4A	20-44414704-C-T					Likely benign	LB
HNF4A	20-44418398-G-A					Benign/Likely benign	LB
HNF4A	20-44418429-C-A					Uncertain significance	VUS
HNF4A	20-44418437-A-C					Likely benign	LB
HNF4A	20-44418451-C-T					Conflicting classifications of pathogenicity	Other
HNF4A	20-44418466-C-T					Conflicting classifications of pathogenicity	Other
HNF4A	20-44418467-G-A					Conflicting classifications of pathogenicity	Other
HNF4A	20-44418499-C-T					Conflicting classifications of pathogenicity	Other
HNF4A	20-44418500-G-A					Uncertain significance/Uncertain risk allele	Other
HNF4A	20-44418503-C-T					Benign/Likely benign	LB
HNF4A	20-44418511-A-G					Benign/Likely benign	LB
HNF4A	20-44418519-C-T					Uncertain significance	VUS
HNF4A	20-44418520-G-A					Likely benign	LB
HNF4A	20-44418526-C-G					Likely benign	LB
HNF4A	20-44419732-A-C					Uncertain significance	VUS
HNF4A	20-44419746-C-T					Benign/Likely benign	LB
HNF4A	20-44419752-G-A					Conflicting classifications of pathogenicity	Other
HNF4A	20-44419760-C-T					Uncertain significance	VUS
HNF4A	20-44419764-G-C					Uncertain significance	VUS
HNF4A	20-44419767-G-A					Uncertain significance	VUS
HNF4A	20-44419773-G-C					Conflicting classifications of pathogenicity	Other
HNF4A	20-44419774-G-A					Benign	B
HNF4A	20-44419776-G-A					Conflicting classifications of pathogenicity	Other
HNF4A	20-44419776-G-C					Likely benign	LB
HNF4A	20-44419781-T-C					Uncertain significance	VUS
HNF4A	20-44419783-C-T					Pathogenic	P
HNF4A	20-44419794-C-T					Benign/Likely benign	LB
HNF4A	20-44419817-A-C					Uncertain significance	VUS
HNF4A	20-44419818-G-C					Uncertain significance	VUS
HNF4A	20-44419830-T-C					Likely benign	LB
HNF4A	20-44419841-A-G					Conflicting classifications of pathogenicity	Other
HNF4A	20-44419861-A-G					Uncertain significance	VUS
HNF4A	20-44419889-C-A					Likely benign	LB
HNF4A	20-44419905-T-TG					Benign	B
HNF4A	20-44423974-G-C					Likely benign	LB
HNF4A	20-44424012-T-C					Likely benign	LB
HNF4A	20-44424031-G-A					Likely benign	LB
HNF4A	20-44424032-A-G					Conflicting classifications of pathogenicity	Other
HNF4A	20-44424035-G-A					Uncertain significance	VUS
HNF4A	20-44424043-G-A					Likely benign	LB
HNF4A	20-44424053-C-T					Uncertain significance	VUS
HNF4A	20-44424054-G-A					Uncertain significance	VUS
HNF4A	20-44424058-G-A					Likely benign	LB
HNF4A	20-44424073-G-C					Uncertain significance	VUS
HNF4A	20-44424092-A-G					Uncertain significance/Uncertain risk allele	Other
HNF4A	20-44424097-C-T					Likely benign	LB
HNF4A	20-44424101-C-T					Uncertain significance	VUS
HNF4A	20-44424102-G-A					Uncertain significance	VUS
HNF4A	20-44424103-C-A					Benign/Likely benign	LB
HNF4A	20-44424107-T-C					Uncertain significance	VUS
HNF4A	20-44424112-C-T					Benign/Likely benign	LB
HNF4A	20-44424115-G-T					Benign/Likely benign	LB
HNF4A	20-44424116-C-T					Pathogenic	P
HNF4A	20-44424117-G-A					Likely pathogenic	LP
HNF4A	20-44424132-AGCT-A					Uncertain significance	VUS
HNF4A	20-44424181-C-T					Likely benign	LB
HNF4A	20-44424190-C-G					Likely benign	LB
HNF4A	20-44424190-C-T					Benign/Likely benign	LB
HNF4A	20-44424203-C-G					Benign	B
HNF4A	20-44424208-C-T					Likely benign	LB
HNF4A	20-44424209-G-A					Uncertain significance	VUS
HNF4A	20-44424217-C-T					Likely benign	LB
HNF4A	20-44424223-T-A					Benign/Likely benign	LB
HNF4A	20-44424258-C-T					Uncertain significance	VUS
HNF4A	20-44424259-G-A					Uncertain significance	VUS
HNF4A	20-44424278-C-T					Uncertain significance	VUS
HNF4A	20-44424360-G-A					Likely benign	LB
HNF4A	20-44424374-G-A					Conflicting classifications of pathogenicity	Other
HNF4A	20-44428316-C-T					Benign/Likely benign	LB
HNF4A	20-44428317-G-A					Likely benign	LB
HNF4A	20-44428340-C-G					Conflicting classifications of pathogenicity	Other
HNF4A	20-44428345-C-T					Likely benign	LB
HNF4A	20-44428356-A-AT					Pathogenic	P
HNF4A	20-44428368-C-G					Uncertain significance	VUS
HNF4A	20-44428408-C-T					Benign/Likely benign	LB
HNF4A	20-44428409-G-A					Uncertain significance	VUS
HNF4A	20-44428415-G-A					Uncertain significance	VUS
HNF4A	20-44428447-C-T					Conflicting classifications of pathogenicity	Other
HNF4A	20-44428448-G-A					Benign	B
HNF4A	20-44428455-T-C					Uncertain significance	VUS
HNF4A	20-44428456-G-A					Uncertain significance	VUS
HNF4A	20-44428469-C-T					Conflicting classifications of pathogenicity	Other
HNF4A	20-44428470-G-A					Likely benign	LB
HNF4A	20-44428479-G-A					Uncertain significance	VUS
HNF4A	20-44428493-C-A					Uncertain significance	VUS
HNF4A	20-44429456-C-G					Benign	B
HNF4A	20-44429522-G-A					Likely pathogenic	LP
HNF4A	20-44429549-C-T					Conflicting classifications of pathogenicity	Other
HNF4A	20-44429572-G-A					Likely benign	LB
HNF4A	20-44429573-C-T					Uncertain significance	VUS
HNF4A	20-44429577-A-G					Uncertain significance	VUS
HNF4A	20-44429590-G-A					Likely benign	LB
HNF4A	20-44429596-C-T					Uncertain significance	VUS
HNF4A	20-44429597-G-A					Uncertain significance	VUS
HNF4A	20-44429599-C-T					Likely benign	LB
HNF4A	20-44429608-C-T					Benign/Likely benign	LB
HNF4A	20-44429609-G-A					Uncertain significance	VUS
HNF4A	20-44429627-A-G					Benign	B
HNF4A	20-44429637-C-T					Uncertain significance	VUS
HNF4A	20-44429654-G-A					Uncertain significance	VUS
HNF4A	20-44429666-C-A					Conflicting classifications of pathogenicity	Other
HNF4A	20-44429669-G-A					Uncertain significance	VUS
HNF4A	20-44429672-G-A					Benign	B
INS	11-2159810-G-A					Conflicting classifications of pathogenicity	Other
INS	11-2159822-G-A					Benign	B
INS	11-2159824-C-T					Conflicting classifications of pathogenicity	Other
INS	11-2159830-T-G					Conflicting classifications of pathogenicity	Other
INS	11-2159843-G-A					Benign/Likely benign	LB
INS	11-2159850-G-A					Conflicting classifications of pathogenicity	Other
INS	11-2159906-T-C					Likely benign	LB
INS	11-2159919-C-T					Pathogenic/Likely pathogenic	LP
INS	11-2159936-C-T					Likely benign	LB
INS	11-2159958-C-T					Conflicting classifications of pathogenicity	Other
INS	11-2159961-C-T					Conflicting classifications of pathogenicity	Other
INS	11-2159973-C-A					Uncertain significance	VUS
INS	11-2159977-C-T					Uncertain significance	VUS
INS	11-2159981-C-G					Likely benign	LB
INS	11-2159983-G-T					Uncertain significance	VUS
INS	11-2160007-C-T					Benign/Likely benign	LB
INS	11-2160008-G-A					Benign	B
INS	11-2160008-G-T					Likely benign	LB
INS	11-2160012-C-T					Uncertain significance	VUS
INS	11-2160013-G-A					Benign/Likely benign	LB
INS	11-2160013-G-T					Uncertain significance	VUS
INS	11-2160014-C-T					Likely benign	LB
INS	11-2160015-G-A					Likely benign	LB
INS	11-2160037-G-A					Likely benign	LB
INS	11-2160040-G-A					Uncertain significance	VUS
INS	11-2160770-G-A					Benign	B
INS	11-2160770-G-T					Uncertain significance	VUS
INS	11-2160774-A-G					Benign/Likely benign	LB
INS	11-2160777-T-C					Likely benign	LB
INS	11-2160779-G-C					Likely benign	LB
INS	11-2160782-C-T					Uncertain significance	VUS
INS	11-2160814-T-G					Uncertain significance	VUS
INS	11-2160815-T-C					Uncertain significance	VUS
INS	11-2160817-G-C					Likely pathogenic	LP
INS	11-2160819-T-C					Conflicting classifications of pathogenicity	Other
INS	11-2160819-T-G					Benign/Likely benign	LB
INS	11-2160820-G-A					Uncertain significance	VUS
INS	11-2160822-G-A					Likely benign	LB
INS	11-2160825-G-A					Conflicting classifications of pathogenicity	Other
INS	11-2160843-G-A					Likely benign	LB
INS	11-2160879-G-A					Likely benign	LB
INS	11-2160906-G-A					Likely benign	LB
INS	11-2160909-T-C					Conflicting classifications of pathogenicity	Other
INS	11-2160924-G-C					Likely benign	LB
INS	11-2160936-C-T					Benign/Likely benign	LB
INS	11-2160937-G-A					Uncertain significance	VUS
INS	11-2160947-G-A					Uncertain significance	VUS
INS	11-2160955-C-T					Conflicting classifications of pathogenicity	Other
INS	11-2160956-G-A					Likely risk allele	Other
INS	11-2160971-T-C					Pathogenic/Likely pathogenic	LP
INS	11-2160980-G-A					Benign/Likely benign	LB
INS	11-2160994-A-T					Benign	B
KCNJ11	11-17386857-C-T					Conflicting classifications of pathogenicity	Other
KCNJ11	11-17386879-G-A					Conflicting classifications of pathogenicity	Other
KCNJ11	11-17386905-C-T					Uncertain significance	VUS
KCNJ11	11-17386906-G-A					Uncertain significance	VUS
KCNJ11	11-17386920-C-T					Conflicting classifications of pathogenicity	Other
KCNJ11	11-17386925-C-T					Likely benign	LB
KCNJ11	11-17386933-C-T					Uncertain significance	VUS
KCNJ11	11-17386938-G-C					Conflicting classifications of pathogenicity	Other
KCNJ11	11-17386940-G-A					Likely benign	LB
KCNJ11	11-17386948-A-ACTTGGG					Uncertain significance	VUS
KCNJ11	11-17386949-C-T					Conflicting classifications of pathogenicity	Other
KCNJ11	11-17386969-T-C					Uncertain significance	VUS
KCNJ11	11-17386971-G-C					Uncertain significance	VUS
KCNJ11	11-17386975-C-T					Conflicting classifications of pathogenicity	Other
KCNJ11	11-17386976-G-A					Likely benign	LB
KCNJ11	11-17386980-C-T					Uncertain significance	VUS
KCNJ11	11-17386986-C-A					Uncertain significance	VUS
KCNJ11	11-17386986-C-T					Uncertain significance	VUS
KCNJ11	11-17386987-G-A					Uncertain significance	VUS
KCNJ11	11-17386987-G-T					Uncertain significance	VUS
KCNJ11	11-17386996-C-T					Uncertain significance	VUS
KCNJ11	11-17386997-G-A					Conflicting classifications of pathogenicity	Other
KCNJ11	11-17386998-C-T					Uncertain significance	VUS
KCNJ11	11-17386999-G-A					Uncertain significance	VUS
KCNJ11	11-17387003-T-A					Likely benign	LB
KCNJ11	11-17387003-T-C					Conflicting classifications of pathogenicity	Other
KCNJ11	11-17387008-C-T					Uncertain significance	VUS
KCNJ11	11-17387015-C-T					Conflicting classifications of pathogenicity	Other
KCNJ11	11-17387028-A-G					Uncertain significance	VUS
KCNJ11	11-17387032-T-C					Uncertain significance	VUS
KCNJ11	11-17387034-T-C					Uncertain significance	VUS
KCNJ11	11-17387048-C-G					Uncertain significance	VUS
KCNJ11	11-17387052-C-T					Uncertain significance	VUS
KCNJ11	11-17387057-C-T					Likely benign	LB
KCNJ11	11-17387058-G-A					Conflicting classifications of pathogenicity	Other
KCNJ11	11-17387070-G-A					Uncertain significance	VUS
KCNJ11	11-17387075-C-A					Conflicting classifications of pathogenicity	Other
KCNJ11	11-17387075-C-T					Conflicting classifications of pathogenicity	Other
KCNJ11	11-17387076-A-C					Uncertain significance	VUS
KCNJ11	11-17387083-C-T					Benign/Likely benign	LB
KCNJ11	11-17387084-G-A					Likely benign	LB
KCNJ11	11-17387118-C-T					Uncertain significance	VUS
KCNJ11	11-17387119-G-A					Uncertain significance	VUS
KCNJ11	11-17387119-G-T					Uncertain significance	VUS
KCNJ11	11-17387122-C-T					Likely risk allele	Other
KCNJ11	11-17387123-G-A					Conflicting classifications of pathogenicity	Other
KCNJ11	11-17387140-T-C					Uncertain significance	VUS
KCNJ11	11-17387143-G-A					Uncertain significance	VUS
KCNJ11	11-17387151-C-T					Uncertain significance	VUS
KCNJ11	11-17387156-G-A					Conflicting classifications of pathogenicity	Other
KCNJ11	11-17387158-C-T					Uncertain significance	VUS
KCNJ11	11-17387174-G-A					Likely benign	LB
KCNJ11	11-17387180-G-A					Conflicting classifications of pathogenicity	Other
KCNJ11	11-17387189-G-A					Conflicting classifications of pathogenicity	Other
KCNJ11	11-17387190-C-T					Pathogenic	P
KCNJ11	11-17387191-G-A					Conflicting classifications of pathogenicity	Other
KCNJ11	11-17387191-G-C					Pathogenic/Likely pathogenic	LP
KCNJ11	11-17387195-C-T					Likely benign	LB
KCNJ11	11-17387198-G-A					Conflicting classifications of pathogenicity	Other
KCNJ11	11-17387210-C-T					Likely benign	LB
KCNJ11	11-17387211-G-A					Conflicting classifications of pathogenicity	Other
KCNJ11	11-17387218-C-T					Conflicting classifications of pathogenicity	Other
KCNJ11	11-17387224-C-T					Conflicting classifications of pathogenicity	Other
KCNJ11	11-17387225-G-A					Likely benign	LB
KCNJ11	11-17387239-C-T					Uncertain significance	VUS
KCNJ11	11-17387240-G-A					Likely benign	LB
KCNJ11	11-17387240-G-T					Benign/Likely benign	LB
KCNJ11	11-17387243-G-A					Likely benign	LB
KCNJ11	11-17387244-A-T					Uncertain significance	VUS
KCNJ11	11-17387248-C-T					Pathogenic/Likely pathogenic	LP
KCNJ11	11-17387249-G-A					Conflicting classifications of pathogenicity	Other
KCNJ11	11-17387273-G-A					Conflicting classifications of pathogenicity	Other
KCNJ11	11-17387275-T-C					Uncertain significance	VUS
KCNJ11	11-17387278-G-A					Uncertain significance	VUS
KCNJ11	11-17387284-G-C					Conflicting classifications of pathogenicity	Other
KCNJ11	11-17387287-C-T					Uncertain significance	VUS
KCNJ11	11-17387288-G-A					Conflicting classifications of pathogenicity	Other
KCNJ11	11-17387291-G-C					Conflicting classifications of pathogenicity	Other
KCNJ11	11-17387294-T-C					Likely benign	LB
KCNJ11	11-17387310-A-G					Uncertain significance	VUS
KCNJ11	11-17387316-T-C					Conflicting classifications of pathogenicity	Other
KCNJ11	11-17387329-G-A					Likely benign	LB
KCNJ11	11-17387330-C-T					Conflicting classifications of pathogenicity	Other
KCNJ11	11-17387331-G-A					Likely pathogenic	LP
KCNJ11	11-17387359-C-A					Uncertain significance	VUS
KCNJ11	11-17387362-C-T					Uncertain significance	VUS
KCNJ11	11-17387363-G-A					Likely benign	LB
KCNJ11	11-17387366-G-A					Conflicting classifications of pathogenicity	Other
KCNJ11	11-17387372-C-G					Uncertain significance	VUS
KCNJ11	11-17387373-A-C					Uncertain significance	VUS
KCNJ11	11-17387395-G-T					Uncertain significance	VUS
KCNJ11	11-17387402-C-T					Likely benign	LB
KCNJ11	11-17387414-G-A					Conflicting classifications of pathogenicity	Other
KCNJ11	11-17387428-T-G					Uncertain significance	VUS
KCNJ11	11-17387431-G-A					Uncertain significance	VUS
KCNJ11	11-17387437-C-A					Uncertain significance	VUS
KCNJ11	11-17387442-A-G					Uncertain significance	VUS
KCNJ11	11-17387451-G-A					Uncertain significance	VUS
KCNJ11	11-17387455-C-T					Conflicting classifications of pathogenicity	Other
KCNJ11	11-17387456-G-A					Conflicting classifications of pathogenicity	Other
KCNJ11	11-17387508-C-T					Conflicting classifications of pathogenicity	Other
KCNJ11	11-17387513-G-A					Conflicting classifications of pathogenicity	Other
KCNJ11	11-17387517-C-T					Conflicting classifications of pathogenicity	Other
KCNJ11	11-17387522-G-A					Benign/Likely benign	LB
KCNJ11	11-17387524-C-T					Conflicting classifications of pathogenicity	Other
KCNJ11	11-17387525-G-A					Conflicting classifications of pathogenicity	Other
KCNJ11	11-17387525-G-T					Likely benign	LB
KCNJ11	11-17387531-C-T					Conflicting classifications of pathogenicity	Other
KCNJ11	11-17387532-G-A					Pathogenic/Likely pathogenic	LP
KCNJ11	11-17387559-GC-G					Conflicting classifications of pathogenicity	Other
KCNJ11	11-17387565-C-T					Uncertain significance	VUS
KCNJ11	11-17387566-G-A					Uncertain significance	VUS
KCNJ11	11-17387612-G-A					Conflicting classifications of pathogenicity	Other
KCNJ11	11-17387629-C-T					Uncertain significance	VUS
KCNJ11	11-17387641-C-T					Conflicting classifications of pathogenicity	Other
KCNJ11	11-17387642-G-A					Likely benign	LB
KCNJ11	11-17387657-G-A					Likely benign	LB
KCNJ11	11-17387681-C-T					Uncertain significance	VUS
KCNJ11	11-17387685-C-T					Conflicting classifications of pathogenicity	Other
KCNJ11	11-17387686-G-A					Pathogenic/Likely pathogenic	LP
KCNJ11	11-17387686-G-GC					Conflicting classifications of pathogenicity	Other
KCNJ11	11-17387687-C-A					Likely benign	LB
KCNJ11	11-17387687-C-T					Likely benign	LB
KCNJ11	11-17387735-A-C					Likely benign	LB
KCNJ11	11-17387738-C-T					Conflicting classifications of pathogenicity	Other
KCNJ11	11-17387748-T-C					Uncertain significance	VUS
KCNJ11	11-17387782-C-T					Uncertain significance	VUS
KCNJ11	11-17387783-G-A					Benign	B
KCNJ11	11-17387783-G-T					Uncertain significance	VUS
KCNJ11	11-17387788-G-A					Uncertain significance	VUS
KCNJ11	11-17387790-G-T					Conflicting classifications of pathogenicity	Other
KCNJ11	11-17387800-C-T					Uncertain significance	VUS
KCNJ11	11-17387801-G-A					Conflicting classifications of pathogenicity	Other
KCNJ11	11-17387807-G-A					Conflicting classifications of pathogenicity	Other
KCNJ11	11-17387813-G-A					Likely benign	LB
KCNJ11	11-17387830-T-C					Uncertain significance	VUS
KCNJ11	11-17387834-G-A					Likely benign	LB
KCNJ11	11-17387879-T-C					Likely benign	LB
KCNJ11	11-17387902-C-A					Uncertain significance	VUS
KCNJ11	11-17387906-C-T					Conflicting classifications of pathogenicity	Other
KCNJ11	11-17387907-G-A					Conflicting classifications of pathogenicity	Other
KCNJ11	11-17387918-G-A					Conflicting classifications of pathogenicity	Other
KCNJ11	11-17387932-G-A					Conflicting classifications of pathogenicity	Other
KCNJ11	11-17387963-G-A					Likely benign	LB
KCNJ11	11-17387982-G-C					Uncertain significance	VUS
KCNJ11	11-17387984-C-T					Benign/Likely benign	LB
KCNJ11	11-17387991-C-T					Pathogenic/Likely pathogenic	LP
KCNJ11	11-17387992-G-A					Pathogenic/Likely pathogenic	LP
KCNJ11	11-17388000-C-T					Uncertain significance	VUS
KCNJ11	11-17388001-G-A					Uncertain significance	VUS
KCNJ11	11-17388005-G-A					Likely benign	LB
KCNJ11	11-17388005-G-C					Likely benign	LB
KCNJ11	11-17388006-C-T					Uncertain significance	VUS
KCNJ11	11-17388009-G-A					Uncertain significance	VUS
KCNJ11	11-17388012-C-T					Conflicting classifications of pathogenicity	Other
KCNJ11	11-17388013-G-A					Uncertain significance	VUS
KCNJ11	11-17388025-T-C					Benign/Likely benign	LB
KCNJ11	11-17388026-G-A					Likely benign	LB
KCNJ11	11-17388031-G-T					Uncertain significance	VUS
KCNJ11	11-17388035-C-T					Likely benign	LB
KCNJ11	11-17388038-T-C					Conflicting classifications of pathogenicity	Other
KCNJ11	11-17388045-C-T					Uncertain significance	VUS
KCNJ11	11-17388046-G-A					Uncertain significance	VUS
KCNJ11	11-17388055-C-T					Conflicting classifications of pathogenicity	Other
KCNJ11	11-17388065-G-A					Conflicting classifications of pathogenicity	Other
KCNJ11	11-17388075-C-T					Uncertain significance	VUS
KCNJ11	11-17388082-G-A					Uncertain significance	VUS
KCNJ11	11-17388082-G-T					Uncertain significance	VUS
KCNJ11	11-17388097-C-T					Uncertain significance	VUS
KCNJ11	11-17388128-G-A					Uncertain significance	VUS
KCNJ11	11-17388145-G-A					Uncertain significance	VUS
KLF11	2-10043686-G-A					Uncertain significance	VUS
KLF11	2-10043708-G-A					Likely benign	LB
KLF11	2-10043730-A-G					Uncertain significance	VUS
KLF11	2-10043734-C-T					Uncertain significance	VUS
KLF11	2-10043738-G-C					Uncertain significance	VUS
KLF11	2-10043739-G-A					Uncertain significance	VUS
KLF11	2-10043741-C-T					Uncertain significance	VUS
KLF11	2-10043742-C-T					Uncertain significance	VUS
KLF11	2-10043749-C-T					Likely benign	LB
KLF11	2-10043771-G-GCTGCCGCGGCGGGA					Uncertain significance	VUS
KLF11	2-10043776-C-G					Likely benign	LB
KLF11	2-10043777-G-A					Likely benign	LB
KLF11	2-10046142-G-A					Likely benign	LB
KLF11	2-10046144-C-G					Likely benign	LB
KLF11	2-10046156-A-G					Conflicting classifications of pathogenicity	Other
KLF11	2-10046159-A-G					Uncertain significance	VUS
KLF11	2-10046181-T-C					Uncertain significance	VUS
KLF11	2-10046192-C-T					Uncertain significance	VUS
KLF11	2-10046193-G-A					Benign/Likely benign	LB
KLF11	2-10046248-T-C					Likely benign	LB
KLF11	2-10046252-G-A					Uncertain significance	VUS
KLF11	2-10046269-G-C					Uncertain significance	VUS
KLF11	2-10046274-C-T					Uncertain significance	VUS
KLF11	2-10046284-A-G					Likely benign	LB
KLF11	2-10046290-C-A					Likely benign	LB
KLF11	2-10046292-A-G					Benign/Likely benign	LB
KLF11	2-10046296-A-G					Likely benign	LB
KLF11	2-10046303-C-T					Benign	B
KLF11	2-10046310-G-A					Uncertain significance	VUS
KLF11	2-10046318-C-G					Uncertain significance	VUS
KLF11	2-10046332-C-T					Benign/Likely benign	LB
KLF11	2-10046348-G-A					Uncertain significance	VUS
KLF11	2-10046359-T-A					Likely benign	LB
KLF11	2-10046366-A-G					Uncertain significance	VUS
KLF11	2-10046367-T-G					Uncertain significance	VUS
KLF11	2-10046373-C-T					Uncertain significance	VUS
KLF11	2-10046375-G-A					Uncertain significance	VUS
KLF11	2-10046382-C-T					Uncertain significance	VUS
KLF11	2-10046412-C-G					Uncertain significance	VUS
KLF11	2-10046415-C-T					Uncertain significance	VUS
KLF11	2-10047637-CT-C					Benign	B
KLF11	2-10047637-CTT-C					-	Other
KLF11	2-10047649-G-T					-	Other
KLF11	2-10047651-G-T					Uncertain significance	VUS
KLF11	2-10047675-A-T					Uncertain significance	VUS
KLF11	2-10047690-C-T					Uncertain significance	VUS
KLF11	2-10047695-A-G					Uncertain significance	VUS
KLF11	2-10047744-C-T					Uncertain significance	VUS
KLF11	2-10047745-G-A					Likely benign	LB
KLF11	2-10047747-A-G					Benign/Likely benign	LB
KLF11	2-10047749-G-A					Conflicting classifications of pathogenicity	Other
KLF11	2-10047759-C-T					Uncertain significance	VUS
KLF11	2-10047766-C-T					Benign	B
KLF11	2-10047768-T-C					Uncertain significance	VUS
KLF11	2-10047774-C-T					Uncertain significance	VUS
KLF11	2-10047788-G-A					Conflicting classifications of pathogenicity	Other
KLF11	2-10047788-G-C					Likely benign	LB
KLF11	2-10047795-C-T					Uncertain significance	VUS
KLF11	2-10047796-G-A					Likely benign	LB
KLF11	2-10047804-G-T					Conflicting classifications of pathogenicity	Other
KLF11	2-10047815-T-A					Uncertain significance	VUS
KLF11	2-10047823-A-G					Benign/Likely benign	LB
KLF11	2-10047824-G-C					Uncertain significance	VUS
KLF11	2-10047838-C-T					Uncertain significance	VUS
KLF11	2-10047842-A-G					Uncertain significance	VUS
KLF11	2-10047849-A-G					Likely benign	LB
KLF11	2-10047851-G-A					Uncertain significance	VUS
KLF11	2-10047859-C-T					Likely benign	LB
KLF11	2-10047878-G-A					Likely benign	LB
KLF11	2-10047883-C-A					Conflicting classifications of pathogenicity	Other
KLF11	2-10047896-T-C					Uncertain significance	VUS
KLF11	2-10047924-G-A					Likely benign	LB
KLF11	2-10047924-G-T					Uncertain significance	VUS
KLF11	2-10047945-G-A					Uncertain significance	VUS
KLF11	2-10047967-C-G					Uncertain significance	VUS
KLF11	2-10047980-C-A					Uncertain significance	VUS
KLF11	2-10047985-C-A					Uncertain significance	VUS
KLF11	2-10047992-C-G					Uncertain significance	VUS
KLF11	2-10047996-C-T					Benign/Likely benign	LB
KLF11	2-10047997-G-A					Likely benign	LB
KLF11	2-10048010-A-C					Uncertain significance	VUS
KLF11	2-10048016-A-G					Likely benign	LB
KLF11	2-10048018-C-T					Likely benign	LB
KLF11	2-10048021-G-A					Likely benign	LB
KLF11	2-10048026-C-T					Uncertain significance	VUS
KLF11	2-10048036-C-T					Likely benign	LB
KLF11	2-10048051-T-C					Likely benign	LB
KLF11	2-10048064-C-G					Uncertain significance	VUS
KLF11	2-10048095-C-G					Uncertain significance	VUS
KLF11	2-10048110-C-T					Uncertain significance	VUS
KLF11	2-10048119-C-T					Benign/Likely benign	LB
KLF11	2-10048130-G-A					Uncertain significance	VUS
KLF11	2-10048136-G-A					Uncertain significance	VUS
KLF11	2-10048148-A-C					Uncertain significance	VUS
KLF11	2-10048156-C-T					Likely benign	LB
KLF11	2-10048171-C-A					Likely benign	LB
KLF11	2-10048171-C-G					Likely benign	LB
KLF11	2-10048187-C-G					Uncertain significance	VUS
KLF11	2-10048207-C-A					Likely benign	LB
KLF11	2-10048207-C-T					Likely benign	LB
KLF11	2-10048208-C-T					Uncertain significance	VUS
KLF11	2-10048213-G-A					Likely benign	LB
KLF11	2-10048251-C-T					Uncertain significance	VUS
KLF11	2-10048252-C-T					Likely benign	LB
KLF11	2-10048254-C-T					Uncertain significance	VUS
KLF11	2-10048265-T-C					Uncertain significance	VUS
KLF11	2-10048266-C-T					Likely benign	LB
KLF11	2-10048275-C-T					Uncertain significance	VUS
KLF11	2-10048277-G-C					Uncertain significance	VUS
KLF11	2-10048286-A-G					Uncertain significance	VUS
KLF11	2-10048290-T-G					Conflicting classifications of pathogenicity	Other
KLF11	2-10048298-G-C					Uncertain significance	VUS
KLF11	2-10048324-C-T					Likely benign	LB
KLF11	2-10048329-G-T					Uncertain significance	VUS
KLF11	2-10048332-C-T					Uncertain significance	VUS
KLF11	2-10048376-G-T					Conflicting classifications of pathogenicity	Other
KLF11	2-10048378-C-T					Benign	B
KLF11	2-10048381-C-G					Likely benign	LB
KLF11	2-10048383-C-T					Uncertain significance	VUS
KLF11	2-10048385-C-T					Likely benign	LB
KLF11	2-10048386-C-T					Uncertain significance	VUS
KLF11	2-10048387-G-A					Likely benign	LB
KLF11	2-10048391-G-A					Uncertain significance	VUS
KLF11	2-10048407-A-G					Likely benign	LB
KLF11	2-10048414-G-A					Uncertain significance	VUS
KLF11	2-10048420-C-T					Likely benign	LB
KLF11	2-10048421-G-A					Uncertain significance	VUS
KLF11	2-10048439-C-T					Uncertain significance	VUS
KLF11	2-10048447-C-T					Likely benign	LB
KLF11	2-10048454-C-G					Uncertain significance	VUS
KLF11	2-10048455-C-T					Uncertain significance	VUS
KLF11	2-10048457-G-A					Uncertain significance	VUS
KLF11	2-10048467-C-T					Conflicting classifications of pathogenicity	Other
KLF11	2-10048468-C-T					Likely benign	LB
KLF11	2-10048470-C-T					Uncertain significance	VUS
KLF11	2-10048474-C-G					Conflicting classifications of pathogenicity	Other
KLF11	2-10048481-T-C					Uncertain significance	VUS
KLF11	2-10048498-C-T					Likely benign	LB
KLF11	2-10048506-G-A					Uncertain significance	VUS
KLF11	2-10048522-A-T					Benign	B
KLF11	2-10048541-C-T					Uncertain significance	VUS
KLF11	2-10048542-G-A					Benign/Likely benign	LB
KLF11	2-10048583-C-T					Uncertain significance	VUS
KLF11	2-10048594-A-G					Uncertain significance	VUS
KLF11	2-10052224-CAG-C					Uncertain significance	VUS
KLF11	2-10052266-A-G					Uncertain significance	VUS
KLF11	2-10052272-T-A					Conflicting classifications of pathogenicity	Other
KLF11	2-10052278-G-T					Uncertain significance	VUS
KLF11	2-10052281-C-T					Uncertain significance	VUS
KLF11	2-10052301-C-T					Uncertain significance	VUS
KLF11	2-10052314-CAG-C					Uncertain significance	VUS
KLF11	2-10052319-GAGA-G					Uncertain significance	VUS
KLF11	2-10052339-G-A					Likely benign	LB
KLF11	2-10052350-G-A					Likely benign	LB
KLF11	2-10052352-C-T					Uncertain significance	VUS
KLF11	2-10052361-C-T					Uncertain significance	VUS
KLF11	2-10052364-A-T					Uncertain significance	VUS
KLF11	2-10052377-CGAA-C					Uncertain significance	VUS
KLF11	2-10052378-G-A					Likely benign	LB
KLF11	2-10052388-C-T					Uncertain significance	VUS
KLF11	2-10052389-G-A					Uncertain significance	VUS
KLF11	2-10052391-C-A					Uncertain significance	VUS
KLF11	2-10052391-C-T					Uncertain significance	VUS
KLF11	2-10052397-A-G					Likely benign	LB
KLF11	2-10052415-C-T					Uncertain significance	VUS
KLF11	2-10052416-C-T					Benign/Likely benign	LB
KLF11	2-10052418-G-A					Benign	B
KLF11	2-10052425-A-G					Uncertain significance	VUS
KLF11	2-10052433-G-T					Uncertain significance	VUS
KLF11	2-10052439-A-G					Uncertain significance	VUS
KLF11	2-10052441-G-A					Likely benign	LB
KLF11	2-10052454-G-A					Conflicting classifications of pathogenicity	Other
KLF11	2-10052470-C-T					Uncertain significance	VUS
KLF11	2-10052471-G-A					Likely benign	LB
KLF11	2-10052550-C-T					Likely benign	LB
NEUROD1	2-181677783-C-T					Uncertain significance	VUS
NEUROD1	2-181677784-G-T					Benign	B
NEUROD1	2-181677789-T-C					Likely benign	LB
NEUROD1	2-181677794-T-C					Uncertain significance	VUS
NEUROD1	2-181677806-G-A					Uncertain significance	VUS
NEUROD1	2-181677806-G-T					Uncertain significance	VUS
NEUROD1	2-181677818-G-A					Uncertain significance	VUS
NEUROD1	2-181677821-C-A					Uncertain significance	VUS
NEUROD1	2-181677826-G-T					Likely benign	LB
NEUROD1	2-181677828-C-G					Uncertain significance	VUS
NEUROD1	2-181677830-C-T					Uncertain significance	VUS
NEUROD1	2-181677837-G-T					Uncertain significance	VUS
NEUROD1	2-181677848-C-G					Uncertain significance	VUS
NEUROD1	2-181677865-A-G					Likely benign	LB
NEUROD1	2-181677879-T-C					Uncertain significance	VUS
NEUROD1	2-181677888-G-T					Conflicting classifications of pathogenicity	Other
NEUROD1	2-181677896-G-T					Likely benign	LB
NEUROD1	2-181677897-C-T					Conflicting classifications of pathogenicity	Other
NEUROD1	2-181677910-G-A					Likely benign	LB
NEUROD1	2-181677926-T-C					Uncertain significance	VUS
NEUROD1	2-181677930-C-A					Uncertain significance	VUS
NEUROD1	2-181677930-C-T					Uncertain significance	VUS
NEUROD1	2-181677934-T-C					Likely benign	LB
NEUROD1	2-181677944-G-A					Uncertain significance	VUS
NEUROD1	2-181677951-G-A					Uncertain significance	VUS
NEUROD1	2-181677961-G-A					Likely benign	LB
NEUROD1	2-181677962-G-A					Uncertain significance	VUS
NEUROD1	2-181677979-C-T					Likely benign	LB
NEUROD1	2-181677980-T-C					Uncertain significance	VUS
NEUROD1	2-181677988-G-A					Likely benign	LB
NEUROD1	2-181678019-C-T					Uncertain significance	VUS
NEUROD1	2-181678020-C-A					Uncertain significance	VUS
NEUROD1	2-181678084-G-A					Likely benign	LB
NEUROD1	2-181678095-A-G					Uncertain significance	VUS
NEUROD1	2-181678096-G-A					Likely benign	LB
NEUROD1	2-181678100-T-G					Uncertain significance	VUS
NEUROD1	2-181678103-A-G					Uncertain significance	VUS
NEUROD1	2-181678110-C-A					Benign	B
NEUROD1	2-181678111-G-T					Uncertain significance	VUS
NEUROD1	2-181678114-G-A					Likely benign	LB
NEUROD1	2-181678115-T-C					Uncertain significance	VUS
NEUROD1	2-181678120-G-T					Uncertain significance	VUS
NEUROD1	2-181678123-C-T					Benign/Likely benign	LB
NEUROD1	2-181678132-C-G					Uncertain significance	VUS
NEUROD1	2-181678138-G-C					Conflicting classifications of pathogenicity	Other
NEUROD1	2-181678139-T-G					Uncertain significance	VUS
NEUROD1	2-181678146-C-T					Uncertain significance	VUS
NEUROD1	2-181678165-A-G					Likely benign	LB
NEUROD1	2-181678180-G-T					Likely benign	LB
NEUROD1	2-181678196-T-A					Uncertain significance	VUS
NEUROD1	2-181678198-G-A					Likely benign	LB
NEUROD1	2-181678205-T-C					Uncertain significance	VUS
NEUROD1	2-181678215-C-T					Uncertain significance	VUS
NEUROD1	2-181678216-A-G					Likely benign	LB
NEUROD1	2-181678217-G-A					Uncertain significance	VUS
NEUROD1	2-181678237-C-T					Likely benign	LB
NEUROD1	2-181678245-G-C					Uncertain significance	VUS
NEUROD1	2-181678245-G-T					Uncertain significance	VUS
NEUROD1	2-181678246-G-A					Likely benign	LB
NEUROD1	2-181678247-G-C					Uncertain significance	VUS
NEUROD1	2-181678247-G-T					Uncertain significance	VUS
NEUROD1	2-181678251-G-A					Conflicting classifications of pathogenicity	Other
NEUROD1	2-181678258-C-G					Uncertain significance	VUS
NEUROD1	2-181678271-G-T					Conflicting classifications of pathogenicity	Other
NEUROD1	2-181678277-A-G					Uncertain significance	VUS
NEUROD1	2-181678285-A-G					Likely benign	LB
NEUROD1	2-181678306-C-A					Likely benign	LB
NEUROD1	2-181678307-G-A					Uncertain significance	VUS
NEUROD1	2-181678321-G-T					Likely benign	LB
NEUROD1	2-181678365-C-T					Uncertain significance	VUS
NEUROD1	2-181678371-C-T					Uncertain significance	VUS
NEUROD1	2-181678375-G-A					Likely benign	LB
NEUROD1	2-181678385-G-A					Uncertain significance	VUS
NEUROD1	2-181678388-C-T					Uncertain significance	VUS
NEUROD1	2-181678410-A-G					Uncertain significance	VUS
NEUROD1	2-181678440-C-T					Uncertain significance	VUS
NEUROD1	2-181678443-T-C					Uncertain significance	VUS
NEUROD1	2-181678456-C-T					Likely benign	LB
NEUROD1	2-181678504-C-T					Conflicting classifications of pathogenicity	Other
NEUROD1	2-181678530-G-T					Likely benign	LB
NEUROD1	2-181678550-A-G					Uncertain significance	VUS
NEUROD1	2-181678551-T-G					Uncertain significance	VUS
NEUROD1	2-181678577-C-A					Uncertain significance	VUS
NEUROD1	2-181678586-GTCA-G					Uncertain significance	VUS
NEUROD1	2-181678589-ATCT-A					Uncertain significance	VUS
NEUROD1	2-181678594-C-T					Likely benign	LB
NEUROD1	2-181678597-C-T					Likely benign	LB
NEUROD1	2-181678603-G-T					Likely benign	LB
NEUROD1	2-181678604-G-A					Uncertain significance	VUS
NEUROD1	2-181678634-T-A					Uncertain significance	VUS
NEUROD1	2-181678650-C-G					Uncertain significance	VUS
NEUROD1	2-181678656-C-T					Uncertain significance	VUS
NEUROD1	2-181678666-G-A					Likely benign	LB
NEUROD1	2-181678678-G-C					Uncertain significance	VUS
NEUROD1	2-181678678-GTCC-G					Uncertain significance	VUS
NEUROD1	2-181678686-C-G					Uncertain significance	VUS
NEUROD1	2-181678691-C-T					Uncertain significance	VUS
NEUROD1	2-181678694-C-T					Uncertain significance	VUS
NEUROD1	2-181678695-C-T					Uncertain significance	VUS
NEUROD1	2-181678708-GTCC-G					Uncertain significance	VUS
NEUROD1	2-181678710-C-A					Uncertain significance	VUS
NEUROD1	2-181678725-T-C					Uncertain significance	VUS
NEUROD1	2-181678728-T-C					Benign	B
NEUROD1	2-181678731-C-T					Uncertain significance	VUS
NEUROD1	2-181678732-G-A					Likely benign	LB
NEUROD1	2-181678732-G-C					Uncertain significance	VUS
NEUROD1	2-181678732-G-T					Benign/Likely benign	LB
NEUROD1	2-181678734-G-A					Uncertain significance	VUS
NEUROD1	2-181678756-C-T					Likely benign	LB
NEUROD1	2-181678768-G-T					Uncertain significance	VUS
NEUROD1	2-181678775-G-C					Uncertain significance	VUS
NEUROD1	2-181678782-G-A					Uncertain significance	VUS
NEUROD1	2-181678800-T-C					Uncertain significance	VUS
NEUROD1	2-181678810-T-C					Likely benign	LB
NEUROD1	2-181678822-C-G					Uncertain significance	VUS
NEUROD1	2-181678825-G-A					Conflicting classifications of pathogenicity	Other
NEUROD1	2-181678827-C-G					Conflicting classifications of pathogenicity	Other
NEUROD1	2-181678892-G-A					Likely benign	LB
PAX4	7-127610853-T-C					Benign	B
PAX4	7-127610874-G-A					Likely benign	LB
PAX4	7-127611031-T-G					Likely benign	LB
PAX4	7-127611080-A-G					Uncertain significance	VUS
PAX4	7-127611096-G-A					Conflicting classifications of pathogenicity	Other
PAX4	7-127611098-C-T					Uncertain significance	VUS
PAX4	7-127611106-G-A					Likely benign	LB
PAX4	7-127611107-G-A					Conflicting classifications of pathogenicity	Other
PAX4	7-127611108-C-A					Uncertain significance	VUS
PAX4	7-127611110-T-TGA					Uncertain significance	VUS
PAX4	7-127611134-T-G					Conflicting classifications of pathogenicity	Other
PAX4	7-127611138-A-G					Uncertain significance	VUS
PAX4	7-127611183-A-T					Uncertain significance	VUS
PAX4	7-127611188-G-A					Uncertain significance	VUS
PAX4	7-127611205-G-C					Likely benign	LB
PAX4	7-127611487-C-T					Likely benign	LB
PAX4	7-127611554-G-A					Likely benign	LB
PAX4	7-127611562-G-A					Uncertain significance	VUS
PAX4	7-127611580-A-G					Likely benign	LB
PAX4	7-127611630-G-T					Uncertain significance	VUS
PAX4	7-127611648-G-A					Uncertain significance	VUS
PAX4	7-127611668-A-AG					Uncertain significance	VUS
PAX4	7-127611672-G-T					Uncertain significance	VUS
PAX4	7-127611677-C-T					Uncertain significance	VUS
PAX4	7-127611678-T-TA					Benign	B
PAX4	7-127611678-TA-T					Benign	B
PAX4	7-127611679-A-T					Uncertain significance	VUS
PAX4	7-127611686-A-G					Benign/Likely benign	LB
PAX4	7-127611738-G-A					Benign	B
PAX4	7-127611772-C-T					Likely benign	LB
PAX4	7-127611832-A-G					Likely benign	LB
PAX4	7-127611939-G-A					Uncertain significance	VUS
PAX4	7-127611954-G-A					Likely benign	LB
PAX4	7-127611974-T-C					Uncertain significance	VUS
PAX4	7-127612042-G-A					Benign	B
PAX4	7-127612051-G-A					Likely benign	LB
PAX4	7-127612979-A-G					Likely benign	LB
PAX4	7-127613044-G-A					Uncertain significance	VUS
PAX4	7-127613057-C-T					Likely benign	LB
PAX4	7-127613060-C-A					Uncertain significance	VUS
PAX4	7-127613060-C-T					Uncertain significance	VUS
PAX4	7-127613061-G-A					Uncertain significance	VUS
PAX4	7-127613098-G-A					Benign/Likely benign	LB
PAX4	7-127613397-C-T					Benign	B
PAX4	7-127613457-G-A					Uncertain significance	VUS
PAX4	7-127613459-G-A					Benign/Likely benign	LB
PAX4	7-127613496-C-T					Benign	B
PAX4	7-127613497-G-A					Uncertain significance	VUS
PAX4	7-127613497-G-T					Benign/Likely benign	LB
PAX4	7-127613523-C-T					Uncertain significance	VUS
PAX4	7-127613524-G-A					Conflicting classifications of pathogenicity	Other
PAX4	7-127613537-G-A					Likely benign	LB
PAX4	7-127613543-C-T					Likely benign	LB
PAX4	7-127613544-G-A					Likely benign	LB
PAX4	7-127613556-G-A					Likely benign	LB
PAX4	7-127613746-A-G					Likely benign	LB
PAX4	7-127613773-G-A					Uncertain significance	VUS
PAX4	7-127613775-T-C					Benign/Likely benign	LB
PAX4	7-127613797-C-T					Uncertain significance	VUS
PAX4	7-127613798-G-A					Uncertain significance	VUS
PAX4	7-127613803-C-T					Uncertain significance	VUS
PAX4	7-127613804-G-A					Uncertain significance	VUS
PAX4	7-127613805-G-A					Likely benign	LB
PAX4	7-127613810-C-T					Uncertain significance	VUS
PAX4	7-127613820-G-A					Likely benign	LB
PAX4	7-127613827-C-A					Uncertain significance	VUS
PAX4	7-127613830-C-T					Uncertain significance	VUS
PAX4	7-127613844-G-A					Conflicting classifications of pathogenicity	Other
PAX4	7-127613851-T-C					Uncertain significance	VUS
PAX4	7-127613862-G-A					Benign/Likely benign	LB
PAX4	7-127613864-C-T					Uncertain significance	VUS
PAX4	7-127613869-G-A					Uncertain significance	VUS
PAX4	7-127614447-C-T					Likely benign	LB
PAX4	7-127614466-C-T					Likely benign	LB
PAX4	7-127614473-A-G					Likely benign	LB
PAX4	7-127614497-G-A					Benign/Likely benign	LB
PAX4	7-127614504-C-T					Likely benign	LB
PAX4	7-127614505-G-A					Uncertain significance	VUS
PAX4	7-127614512-C-G					Likely benign	LB
PAX4	7-127614512-C-T					Uncertain significance	VUS
PAX4	7-127614516-G-C					Uncertain significance	VUS
PAX4	7-127614533-G-A					Conflicting classifications of pathogenicity	Other
PAX4	7-127614538-A-T					Uncertain significance	VUS
PAX4	7-127614895-C-T					Benign/Likely benign	LB
PAX4	7-127614900-T-A					Uncertain significance	VUS
PAX4	7-127614908-C-A					Uncertain significance	VUS
PAX4	7-127614927-G-A					Conflicting classifications of pathogenicity	Other
PAX4	7-127614960-C-T					Uncertain significance	VUS
PAX4	7-127614980-C-T					Uncertain significance	VUS
PAX4	7-127615007-C-T					Uncertain significance	VUS
PAX4	7-127615008-G-A					Uncertain significance	VUS
PAX4	7-127615015-G-C					Uncertain significance	VUS
PAX4	7-127615029-C-A					Conflicting classifications of pathogenicity	Other
PAX4	7-127615029-C-T					Uncertain significance	VUS
PAX4	7-127615052-C-T					Uncertain significance	VUS
PAX4	7-127615061-C-T					Uncertain significance	VUS
PAX4	7-127615065-C-G					Likely benign	LB
PAX4	7-127615231-C-G					Benign	B
PAX4	7-127615385-G-A					Benign/Likely benign	LB
PAX4	7-127615406-G-C					Uncertain significance	VUS
PAX4	7-127615411-C-T					Uncertain significance	VUS
PAX4	7-127615412-G-A					Conflicting classifications of pathogenicity	Other
PAX4	7-127615429-C-A					Likely benign	LB
PAX4	7-127615429-C-T					Benign/Likely benign	LB
PAX4	7-127615441-A-T					Uncertain significance	VUS
PAX4	7-127615451-G-A					Uncertain significance	VUS
PAX4	7-127615451-G-C					Uncertain significance	VUS
PAX4	7-127615465-C-T					Uncertain significance	VUS
PAX4	7-127615466-G-A					Uncertain significance	VUS
PAX4	7-127615473-C-A					Likely benign	LB
PAX4	7-127615476-A-G					Benign/Likely benign	LB
PAX4	7-127615486-C-T					Uncertain significance	VUS
PAX4	7-127615487-G-A					Uncertain significance	VUS
PAX4	7-127615487-G-C					Uncertain significance	VUS
PAX4	7-127615916-C-T					Likely benign	LB
PAX4	7-127615929-G-T					Likely benign	LB
PDX1	13-27920088-A-ACTCCCGG					Uncertain significance	VUS
PDX1	13-27920088-ACTCCCGG-A					Likely benign	LB
PDX1	13-27920103-CTCCCGGCTCCCGGT-C					Uncertain significance	VUS
PDX1	13-27920114-C-T					Likely benign	LB
PDX1	13-27920121-C-T					Conflicting classifications of pathogenicity	Other
PDX1	13-27920144-C-T					Benign/Likely benign	LB
PDX1	13-27920146-G-C					Uncertain significance	VUS
PDX1	13-27920166-G-A					Uncertain significance	VUS
PDX1	13-27920190-T-C					Uncertain significance	VUS
PDX1	13-27920215-C-T					Uncertain significance	VUS
PDX1	13-27920220-T-G					Uncertain risk allele	Other
PDX1	13-27920235-C-A					Conflicting classifications of pathogenicity	Other
PDX1	13-27920235-C-G					Conflicting classifications of pathogenicity	Other
PDX1	13-27920235-C-T					Uncertain significance	VUS
PDX1	13-27920239-C-T					Uncertain significance	VUS
PDX1	13-27920250-A-T					Uncertain significance	VUS
PDX1	13-27920262-C-T					Uncertain risk allele	Other
PDX1	13-27920264-C-CCCG					Conflicting classifications of pathogenicity	Other
PDX1	13-27920264-C-CCCGCCG					Likely benign	LB
PDX1	13-27920272-C-G					Uncertain significance	VUS
PDX1	13-27920276-G-A					Likely benign	LB
PDX1	13-27920284-C-G					Uncertain significance	VUS
PDX1	13-27920300-G-A					Benign/Likely benign	LB
PDX1	13-27920302-G-A					Conflicting classifications of pathogenicity	Other
PDX1	13-27920303-C-A					Benign/Likely benign	LB
PDX1	13-27920314-A-T					Uncertain significance	VUS
PDX1	13-27920320-GC-G					Conflicting classifications of pathogenicity	Other
PDX1	13-27920322-C-T					Uncertain significance	VUS
PDX1	13-27920328-G-A					Uncertain significance	VUS
PDX1	13-27920348-G-T					Benign/Likely benign	LB
PDX1	13-27920348-GC-G					Conflicting classifications of pathogenicity	Other
PDX1	13-27920349-C-A					Conflicting classifications of pathogenicity	Other
PDX1	13-27920354-C-T					Likely benign	LB
PDX1	13-27920355-C-G					Uncertain significance	VUS
PDX1	13-27920364-G-A					Conflicting classifications of pathogenicity	Other
PDX1	13-27920367-C-T					Likely benign	LB
PDX1	13-27920369-C-T					Likely benign	LB
PDX1	13-27920377-C-T					Uncertain significance	VUS
PDX1	13-27920396-C-T					Likely benign	LB
PDX1	13-27920399-G-C					Likely benign	LB
PDX1	13-27920412-C-T					Uncertain significance/Uncertain risk allele	Other
PDX1	13-27920416-C-G					Uncertain significance	VUS
PDX1	13-27920417-C-T					Uncertain significance	VUS
PDX1	13-27920418-C-T					Uncertain significance	VUS
PDX1	13-27920422-C-A					Uncertain significance	VUS
PDX1	13-27920434-C-A					Uncertain significance	VUS
PDX1	13-27920438-C-T					Likely benign	LB
PDX1	13-27920441-G-T					Likely benign	LB
PDX1	13-27920450-C-A					Likely benign	LB
PDX1	13-27920450-C-T					Benign/Likely benign	LB
PDX1	13-27920456-G-T					Likely benign	LB
PDX1	13-27920459-C-A					Likely benign	LB
PDX1	13-27920474-C-G					Benign/Likely benign	LB
PDX1	13-27920476-A-G					Uncertain significance	VUS
PDX1	13-27920479-G-T					Uncertain significance	VUS
PDX1	13-27920485-A-T					Uncertain significance	VUS
PDX1	13-27920487-C-A					Uncertain significance	VUS
PDX1	13-27920487-C-G					Uncertain significance	VUS
PDX1	13-27920516-A-C					Uncertain significance	VUS
PDX1	13-27920522-C-A					Uncertain significance	VUS
PDX1	13-27920522-C-G					Uncertain significance	VUS
PDX1	13-27920528-G-T					Uncertain significance	VUS
PDX1	13-27920533-G-A					Uncertain risk allele	Other
PDX1	13-27920553-G-A					Likely benign	LB
PDX1	13-27924186-G-C					Benign	B
PDX1	13-27924188-G-T					Benign	B
PDX1	13-27924248-G-T					Likely benign	LB
PDX1	13-27924260-C-T					Uncertain significance	VUS
PDX1	13-27924267-G-A					Conflicting classifications of pathogenicity	Other
PDX1	13-27924277-C-G					Uncertain significance	VUS
PDX1	13-27924278-G-A					Likely benign	LB
PDX1	13-27924278-G-C					Likely benign	LB
PDX1	13-27924291-C-A					Likely benign	LB
PDX1	13-27924312-C-A					Uncertain significance	VUS
PDX1	13-27924317-A-G					Likely benign	LB
PDX1	13-27924334-A-C					Uncertain significance	VUS
PDX1	13-27924344-C-T					Likely benign	LB
PDX1	13-27924347-A-G					Benign/Likely benign	LB
PDX1	13-27924371-G-A					Likely benign	LB
PDX1	13-27924377-G-T					Likely benign	LB
PDX1	13-27924383-G-T					Uncertain significance	VUS
PDX1	13-27924392-C-T					Conflicting classifications of pathogenicity	Other
PDX1	13-27924394-T-C					Uncertain significance	VUS
PDX1	13-27924401-C-T					Likely benign	LB
PDX1	13-27924407-C-G					Likely benign	LB
PDX1	13-27924412-G-C					Uncertain significance	VUS
PDX1	13-27924467-C-A					Uncertain significance	VUS
PDX1	13-27924467-C-G					Uncertain significance	VUS
PDX1	13-27924483-G-A					Uncertain significance	VUS
PDX1	13-27924504-G-A					Uncertain significance	VUS
PDX1	13-27924512-G-A					Benign	B
PDX1	13-27924513-G-A					Uncertain significance	VUS
PDX1	13-27924516-C-T					Uncertain significance	VUS
PDX1	13-27924519-G-A					Conflicting classifications of pathogenicity	Other
PDX1	13-27924542-C-G					Likely benign	LB
PDX1	13-27924542-C-T					Benign/Likely benign	LB
PDX1	13-27924543-G-A					Uncertain significance	VUS
PDX1	13-27924546-G-A					Uncertain significance	VUS
PDX1	13-27924550-A-G					Uncertain significance	VUS
PDX1	13-27924562-T-TGCC					Conflicting classifications of pathogenicity	Other
PDX1	13-27924565-C-A					Conflicting classifications of pathogenicity	Other
PDX1	13-27924568-C-G					Uncertain significance	VUS
PDX1	13-27924569-GC-G					Uncertain significance	VUS
PDX1	13-27924572-G-A					Likely benign	LB
PDX1	13-27924574-C-T					Conflicting classifications of pathogenicity	Other
PDX1	13-27924575-G-GC					Uncertain significance	VUS
PDX1	13-27924577-C-G					Uncertain significance	VUS
PDX1	13-27924581-C-G					Benign/Likely benign	LB
PDX1	13-27924582-G-A					Uncertain significance	VUS
PDX1	13-27924587-T-C					Likely benign	LB
PDX1	13-27924615-G-T					Uncertain significance	VUS
PDX1	13-27924619-G-C					Uncertain significance	VUS
PDX1	13-27924622-A-G					Conflicting classifications of pathogenicity	Other
PDX1	13-27924628-G-A					Uncertain significance	VUS
PDX1	13-27924635-G-T					Likely benign	LB
PDX1	13-27924665-C-T					Likely benign	LB
PDX1	13-27924669-G-T					Conflicting classifications of pathogenicity	Other
PDX1	13-27924674-G-C					Likely benign	LB
PDX1	13-27924686-G-T					Likely benign	LB
PDX1	13-27924688-A-G					Uncertain significance	VUS
PDX1	13-27924697-G-A					Conflicting classifications of pathogenicity	Other
PDX1	13-27924700-G-A					Uncertain significance	VUS
PDX1	13-27924709-G-A					Uncertain significance	VUS
PPARG	3-12351571-C-T					Benign/Likely benign	LB
PPARG	3-12351620-A-G					Uncertain significance	VUS
PPARG	3-12351621-T-C					Uncertain significance	VUS
PPARG	3-12351625-C-T					Benign	B
PPARG	3-12351626-C-G					Benign/Likely benign	LB
PPARG	3-12351634-C-T					Likely benign	LB
PPARG	3-12351651-C-G					Uncertain significance	VUS
PPARG	3-12351653-C-T					Likely benign	LB
PPARG	3-12351690-G-T					Likely benign	LB
PPARG	3-12379687-T-G					Likely benign	LB
PPARG	3-12379690-A-G					Likely benign	LB
PPARG	3-12379718-G-A					Uncertain significance	VUS
PPARG	3-12379748-T-C					Uncertain significance	VUS
PPARG	3-12379754-A-T					Likely benign	LB
PPARG	3-12379768-T-G					Uncertain significance	VUS
PPARG	3-12379774-C-T					Likely benign	LB
PPARG	3-12379775-G-A					Likely benign	LB
PPARG	3-12379843-T-A					Likely benign	LB
PPARG	3-12379844-A-C					Uncertain significance	VUS
PPARG	3-12379856-G-A					Conflicting classifications of pathogenicity	Other
PPARG	3-12379861-C-T					Conflicting classifications of pathogenicity	Other
PPARG	3-12379867-A-G					Likely benign	LB
PPARG	3-12379871-A-C					Uncertain significance	VUS
PPARG	3-12379890-T-G					-	Other
PPARG	3-12379892-G-A					Uncertain significance	VUS
PPARG	3-12379909-C-T					Uncertain significance	VUS
PPARG	3-12379946-T-C					Likely benign	LB
PPARG	3-12381344-A-G					Likely benign	LB
PPARG	3-12381349-C-A					Uncertain significance	VUS
PPARG	3-12381372-C-G					Uncertain significance	VUS
PPARG	3-12381389-T-C					Likely benign	LB
PPARG	3-12381430-G-A					Uncertain significance	VUS
PPARG	3-12381432-G-A					Uncertain significance	VUS
PPARG	3-12381449-T-C					Conflicting classifications of pathogenicity	Other
PPARG	3-12381463-A-G					Pathogenic/Likely pathogenic	LP
PPARG	3-12381498-A-T					Likely benign	LB
PPARG	3-12392571-G-C					Benign	B
PPARG	3-12392605-C-T					Likely benign	LB
PPARG	3-12392606-C-CT					Likely benign	LB
PPARG	3-12392608-T-C					Likely benign	LB
PPARG	3-12392611-C-T					Conflicting classifications of pathogenicity	Other
PPARG	3-12392616-T-C					Conflicting classifications of pathogenicity	Other
PPARG	3-12392625-G-T					Likely benign	LB
PPARG	3-12392640-G-A					Conflicting classifications of pathogenicity	Other
PPARG	3-12392643-G-C					Uncertain significance	VUS
PPARG	3-12392651-A-G					Uncertain significance	VUS
PPARG	3-12392664-T-C					Likely benign	LB
PPARG	3-12392680-C-T					Uncertain significance	VUS
PPARG	3-12392689-A-G					Uncertain significance	VUS
PPARG	3-12392765-T-C					Likely benign	LB
PPARG	3-12405875-T-A					Likely benign	LB
PPARG	3-12405903-C-T					Pathogenic	P
PPARG	3-12405910-C-T					Likely benign	LB
PPARG	3-12405942-G-A					Uncertain significance	VUS
PPARG	3-12405960-A-C					Uncertain significance	VUS
PPARG	3-12405971-G-A					Uncertain significance	VUS
PPARG	3-12405981-G-A					Conflicting classifications of pathogenicity	Other
PPARG	3-12406026-C-T					Uncertain significance	VUS
PPARG	3-12406027-G-A					Likely benign	LB
PPARG	3-12406045-G-C					Likely benign	LB
PPARG	3-12406050-C-T					Uncertain significance	VUS
PPARG	3-12406063-A-G					Likely benign	LB
PPARG	3-12406096-G-A					Likely benign	LB
PPARG	3-12406106-T-C					Likely benign	LB
PPARG	3-12406107-T-TG					Uncertain significance	VUS
PPARG	3-12406115-G-A					Uncertain significance	VUS
PPARG	3-12406116-C-T					Uncertain significance	VUS
PPARG	3-12406117-G-A					Likely benign	LB
PPARG	3-12406154-G-A					Likely benign	LB
PPARG	3-12416710-G-A					Likely benign	LB
PPARG	3-12416775-C-A					Likely benign	LB
PPARG	3-12416775-C-G					Benign	B
PPARG	3-12416775-C-T					Likely benign	LB
PPARG	3-12416784-G-A					Likely benign	LB
PPARG	3-12416831-G-A					Uncertain significance	VUS
PPARG	3-12416835-C-T					Likely benign	LB
PPARG	3-12416868-C-A					Benign	B
PPARG	3-12416875-A-G					Uncertain significance	VUS
PPARG	3-12416887-G-C					Conflicting classifications of pathogenicity	Other
PPARG	3-12416904-C-T					Likely benign	LB
PPARG	3-12416928-T-C					Likely benign	LB
PPARG	3-12416937-C-T					Benign/Likely benign	LB
PPARG	3-12416967-G-C					Uncertain significance	VUS
PPARG	3-12416972-A-G					Uncertain significance	VUS
PPARG	3-12416994-C-T					Likely benign	LB
PPARG	3-12417038-G-A					Uncertain significance	VUS
PPARG	3-12417063-G-A					Likely benign	LB
PPARG	3-12417114-C-A					Uncertain significance	VUS
PPARG	3-12417114-C-T					Likely benign	LB
PPARG	3-12417145-C-G					Uncertain significance	VUS
PPARG	3-12433888-G-T					Likely benign	LB
PPARG	3-12433892-C-A					Likely benign	LB
PPARG	3-12433892-C-T					Uncertain significance	VUS
PPARG	3-12433923-G-C					Uncertain significance	VUS
PPARG	3-12433941-A-G					Conflicting classifications of pathogenicity	Other
PPARG	3-12433945-A-C					Uncertain significance	VUS
PPARG	3-12433983-C-T					Likely benign	LB
PPARG	3-12433987-C-G					Uncertain significance	VUS
PPARG	3-12433991-A-C					Uncertain significance	VUS
PPARG	3-12433991-A-G					Uncertain significance	VUS
PPARG	3-12433994-C-T					Uncertain significance	VUS
PPARG	3-12433998-A-G					Benign/Likely benign	LB
PPARG	3-12434012-A-G					Uncertain significance	VUS
PPARG	3-12434031-A-C					Likely benign	LB
PPARG	3-12434052-G-A					Benign	B
PPARG	3-12434058-C-T					Benign/Likely benign	LB
PPARG	3-12434079-C-T					Benign/Likely benign	LB
PPARG	3-12434081-A-G					Uncertain significance	VUS
PPARG	3-12434087-C-T					Uncertain significance	VUS
PPARG	3-12434088-G-A					Likely benign	LB
PPARG	3-12434133-G-A					Likely benign	LB
PPARG	3-12434148-G-A					Likely benign	LB
PTF1A	10-23192538-C-T					Uncertain significance	VUS
PTF1A	10-23192574-C-T					Conflicting classifications of pathogenicity	Other
PTF1A	10-23192621-T-C					Uncertain significance	VUS
PTF1A	10-23192632-C-T					Benign/Likely benign	LB
PTF1A	10-23192656-G-A					Likely benign	LB
PTF1A	10-23192663-G-T					Uncertain significance	VUS
PTF1A	10-23192692-C-T					Conflicting classifications of pathogenicity	Other
PTF1A	10-23192694-A-G					Uncertain significance	VUS
PTF1A	10-23192702-C-T					Uncertain significance	VUS
PTF1A	10-23192716-C-T					Likely benign	LB
PTF1A	10-23192717-C-T					Uncertain significance	VUS
PTF1A	10-23192720-G-A					Uncertain significance	VUS
PTF1A	10-23192728-G-C					Likely benign	LB
PTF1A	10-23192731-C-T					Conflicting classifications of pathogenicity	Other
PTF1A	10-23192737-G-A					Likely benign	LB
PTF1A	10-23192749-G-C					Likely benign	LB
PTF1A	10-23192755-G-T					Likely benign	LB
PTF1A	10-23192759-G-A					Likely benign	LB
PTF1A	10-23192763-C-A					Uncertain significance	VUS
PTF1A	10-23192788-G-T					Likely benign	LB
PTF1A	10-23192792-G-C					Uncertain significance	VUS
PTF1A	10-23192793-G-A					Uncertain significance	VUS
PTF1A	10-23192794-C-T					Likely benign	LB
PTF1A	10-23192795-C-A					Uncertain significance	VUS
PTF1A	10-23192799-G-C					Conflicting classifications of pathogenicity	Other
PTF1A	10-23192813-G-C					Uncertain significance	VUS
PTF1A	10-23192828-T-A					Uncertain significance	VUS
PTF1A	10-23192847-C-A					Uncertain significance	VUS
PTF1A	10-23192892-G-A					Uncertain significance	VUS
PTF1A	10-23192914-G-A					Likely benign	LB
PTF1A	10-23192915-G-A					Uncertain significance	VUS
PTF1A	10-23192916-C-T					Benign/Likely benign	LB
PTF1A	10-23192943-T-C					Uncertain significance	VUS
PTF1A	10-23192947-C-T					Likely benign	LB
PTF1A	10-23192954-A-G					Uncertain significance	VUS
PTF1A	10-23192958-G-A					Uncertain significance	VUS
PTF1A	10-23192959-A-G					Likely benign	LB
PTF1A	10-23192959-AGCGGCGGCT-A					Uncertain significance	VUS
PTF1A	10-23192968-T-TGCGGCGGC					Uncertain significance	VUS
PTF1A	10-23192970-C-T					Uncertain significance	VUS
PTF1A	10-23192976-C-T					Uncertain significance	VUS
PTF1A	10-23192985-G-C					Uncertain significance	VUS
PTF1A	10-23192986-G-A					Likely benign	LB
PTF1A	10-23192992-G-T					Conflicting classifications of pathogenicity	Other
PTF1A	10-23193029-G-A					Conflicting classifications of pathogenicity	Other
PTF1A	10-23193079-C-T					Likely benign	LB
PTF1A	10-23193124-C-T					Likely benign	LB
PTF1A	10-23193147-G-T					Uncertain significance	VUS
PTF1A	10-23193154-C-T					Likely benign	LB
PTF1A	10-23193159-G-C					Uncertain significance	VUS
PTF1A	10-23193184-C-A					Conflicting classifications of pathogenicity	Other
PTF1A	10-23193194-G-T					Uncertain significance	VUS
PTF1A	10-23193211-C-T					Likely benign	LB
PTF1A	10-23193227-TGCGGGGGGCCGGGCGGCG-T					Uncertain significance	VUS
PTF1A	10-23193229-C-CG					Pathogenic	P
PTF1A	10-23193229-CG-C					Pathogenic	P
PTF1A	10-23193230-G-C					Uncertain significance	VUS
PTF1A	10-23193235-G-A					Likely benign	LB
PTF1A	10-23193235-G-C					Likely benign	LB
PTF1A	10-23193241-C-T					Likely benign	LB
PTF1A	10-23193242-G-T					Uncertain significance	VUS
PTF1A	10-23193243-G-A					Uncertain significance	VUS
PTF1A	10-23193247-C-T					Likely benign	LB
PTF1A	10-23193258-G-T					Uncertain significance	VUS
PTF1A	10-23193270-C-G					Uncertain significance	VUS
PTF1A	10-23193287-A-G					Uncertain significance	VUS
PTF1A	10-23193310-C-T					Likely benign	LB
PTF1A	10-23193434-A-G					Benign	B
PTF1A	10-23193463-GT-G					Benign	B
PTF1A	10-23193463-GTT-G					Benign	B
PTF1A	10-23193481-A-T					-	Other
PTF1A	10-23193706-T-C					Conflicting classifications of pathogenicity	Other
PTF1A	10-23193727-G-C					Uncertain significance	VUS
PTF1A	10-23193736-C-G					Uncertain significance	VUS
PTF1A	10-23193743-C-T					Uncertain significance	VUS
PTF1A	10-23193769-A-G					Uncertain significance	VUS
PTF1A	10-23193770-C-A					Likely benign	LB
PTF1A	10-23193786-C-G					Likely benign	LB
PTF1A	10-23193797-A-C					Uncertain significance	VUS
PTF1A	10-23193809-C-G					Uncertain significance	VUS
PTF1A	10-23193848-A-G					Uncertain significance	VUS
PTF1A	10-23193857-C-T					Uncertain significance	VUS
PTF1A	10-23193875-A-G					Uncertain significance	VUS
PTF1A	10-23193879-C-A					Uncertain significance	VUS
PTF1A	10-23193888-A-G					Likely benign	LB
PTF1A	10-23193888-A-T					Benign	B
PTF1A	10-23193921-G-A					Benign	B
WFS1	4-6277464-C-T					Benign	B
WFS1	4-6277466-A-G					Uncertain significance	VUS
WFS1	4-6277474-C-T					Uncertain significance	VUS
WFS1	4-6277475-C-T					Uncertain significance	VUS
WFS1	4-6277476-G-T					Benign/Likely benign	LB
WFS1	4-6277483-C-T					Conflicting classifications of pathogenicity	Other
WFS1	4-6277484-C-T					Uncertain significance	VUS
WFS1	4-6277488-C-A					Likely benign	LB
WFS1	4-6277496-A-G					Benign/Likely benign	LB
WFS1	4-6277500-C-T					Likely benign	LB
WFS1	4-6277502-C-T					Uncertain significance	VUS
WFS1	4-6277503-G-A					Likely benign	LB
WFS1	4-6277511-C-T					Conflicting classifications of pathogenicity	Other
WFS1	4-6277512-G-A					Benign/Likely benign	LB
WFS1	4-6277513-C-T					Pathogenic	P
WFS1	4-6277523-C-T					Uncertain significance	VUS
WFS1	4-6277524-G-A					Benign/Likely benign	LB
WFS1	4-6277526-G-A					Uncertain significance	VUS
WFS1	4-6277532-G-A					Uncertain significance	VUS
WFS1	4-6277536-C-G					Benign	B
WFS1	4-6277538-A-G					Uncertain significance/Uncertain risk allele	Other
WFS1	4-6277547-C-G					Conflicting classifications of pathogenicity	Other
WFS1	4-6277550-C-T					Uncertain significance/Uncertain risk allele	Other
WFS1	4-6277551-G-A					Benign/Likely benign	LB
WFS1	4-6277561-G-C					Uncertain significance	VUS
WFS1	4-6277563-G-A					Likely benign	LB
WFS1	4-6277569-C-T					Conflicting classifications of pathogenicity	Other
WFS1	4-6277570-G-A					Uncertain significance/Uncertain risk allele	Other
WFS1	4-6277577-C-T					Uncertain significance	VUS
WFS1	4-6277579-C-G					Uncertain significance	VUS
WFS1	4-6277579-C-T					Pathogenic/Likely pathogenic	LP
WFS1	4-6277580-G-A					Conflicting classifications of pathogenicity	Other
WFS1	4-6277582-G-A					Uncertain significance	VUS
WFS1	4-6277584-A-T					Benign/Likely benign	LB
WFS1	4-6277585-C-A					Uncertain significance	VUS
WFS1	4-6277587-C-A					Likely benign	LB
WFS1	4-6277587-C-T					Conflicting classifications of pathogenicity	Other
WFS1	4-6277588-G-A					Uncertain significance	VUS
WFS1	4-6277593-C-T					Likely benign	LB
WFS1	4-6277595-A-G					Uncertain significance	VUS
WFS1	4-6277597-G-GCTGGCC					Uncertain significance	VUS
WFS1	4-6277598-C-T					Conflicting classifications of pathogenicity	Other
WFS1	4-6277609-C-A					Conflicting classifications of pathogenicity	Other
WFS1	4-6277609-C-G					Uncertain significance	VUS
WFS1	4-6277609-C-T					Uncertain significance	VUS
WFS1	4-6277612-G-C					Uncertain significance	VUS
WFS1	4-6277623-C-T					Conflicting classifications of pathogenicity	Other
WFS1	4-6277624-G-A					Conflicting classifications of pathogenicity	Other
WFS1	4-6277624-G-T					Conflicting classifications of pathogenicity	Other
WFS1	4-6277628-C-T					Conflicting classifications of pathogenicity	Other
WFS1	4-6277629-G-A					Likely benign	LB
WFS1	4-6277631-C-T					Uncertain significance	VUS
WFS1	4-6277632-C-T					Likely benign	LB
WFS1	4-6277635-C-T					Likely benign	LB
WFS1	4-6277636-G-A					Uncertain significance	VUS
WFS1	4-6277666-C-T					Uncertain significance	VUS
WFS1	4-6277667-G-A					Uncertain significance	VUS
WFS1	4-6277667-G-T					Uncertain significance	VUS
WFS1	4-6277680-C-T					Benign/Likely benign	LB
WFS1	4-6277681-G-A					Uncertain significance	VUS
WFS1	4-6277682-G-T					Conflicting classifications of pathogenicity	Other
WFS1	4-6277683-C-T					Conflicting classifications of pathogenicity	Other
WFS1	4-6277686-C-T					Conflicting classifications of pathogenicity	Other
WFS1	4-6277687-G-A					Conflicting classifications of pathogenicity	Other
WFS1	4-6277690-A-G					Uncertain significance	VUS
WFS1	4-6277692-G-A					Uncertain significance	VUS
WFS1	4-6277700-G-A					Likely benign	LB
WFS1	4-6277702-T-A					Likely benign	LB
WFS1	4-6277732-T-C					Likely benign	LB
WFS1	4-6282896-T-C					Likely benign	LB
WFS1	4-6287075-G-T					Likely benign	LB
WFS1	4-6287094-G-C					Benign/Likely benign	LB
WFS1	4-6287131-G-A					Uncertain significance	VUS
WFS1	4-6287136-G-A					Likely benign	LB
WFS1	4-6287145-C-A					Likely benign	LB
WFS1	4-6287149-G-T					Uncertain significance	VUS
WFS1	4-6287151-C-T					Benign/Likely benign	LB
WFS1	4-6287153-G-A					Uncertain significance	VUS
WFS1	4-6287160-C-T					Likely benign	LB
WFS1	4-6287178-GAGGACTGCGGTGCCGGC-G					Likely benign	LB
WFS1	4-6287186-C-T					Benign/Likely benign	LB
WFS1	4-6287187-G-A					Benign/Likely benign	LB
WFS1	4-6287192-C-T					Likely benign	LB
WFS1	4-6287193-G-A					Likely benign	LB
WFS1	4-6287195-C-T					Likely benign	LB
WFS1	4-6287204-C-T					Likely benign	LB
WFS1	4-6288950-C-T					Likely benign	LB
WFS1	4-6288988-T-A					Uncertain significance	VUS
WFS1	4-6288996-C-T					Conflicting classifications of pathogenicity	Other
WFS1	4-6288997-A-G					Uncertain significance	VUS
WFS1	4-6289004-G-A					Uncertain significance	VUS
WFS1	4-6289013-C-T					Benign/Likely benign	LB
WFS1	4-6289014-G-A					Uncertain significance	VUS
WFS1	4-6289016-C-T					Conflicting classifications of pathogenicity	Other
WFS1	4-6289021-C-T					Benign/Likely benign	LB
WFS1	4-6289024-A-C					Conflicting classifications of pathogenicity	Other
WFS1	4-6289032-C-A					Uncertain significance	VUS
WFS1	4-6289034-C-T					Benign/Likely benign	LB
WFS1	4-6289046-C-T					Conflicting classifications of pathogenicity	Other
WFS1	4-6289047-G-A					Pathogenic/Likely pathogenic	LP
WFS1	4-6289053-G-T					Uncertain significance/Uncertain risk allele	Other
WFS1	4-6289064-C-T					Likely benign	LB
WFS1	4-6289066-T-G					Uncertain significance	VUS
WFS1	4-6289067-C-T					Benign/Likely benign	LB
WFS1	4-6289068-G-A					Conflicting classifications of pathogenicity	Other
WFS1	4-6289071-G-A					Uncertain significance	VUS
WFS1	4-6289072-C-T					Uncertain significance	VUS
WFS1	4-6289073-G-A					Benign/Likely benign	LB
WFS1	4-6289078-A-AGGGCCGTCGCGAGGCT					Pathogenic/Likely pathogenic	LP
WFS1	4-6289079-G-A					Likely benign	LB
WFS1	4-6289083-C-T					Conflicting classifications of pathogenicity	Other
WFS1	4-6289086-C-T					Uncertain significance	VUS
WFS1	4-6289087-G-A					Uncertain significance	VUS
WFS1	4-6289088-C-G					Likely benign	LB
WFS1	4-6289089-G-A					Uncertain significance	VUS
WFS1	4-6289095-G-T					Uncertain significance	VUS
WFS1	4-6289108-G-A					Uncertain significance	VUS
WFS1	4-6289111-G-A					Uncertain significance	VUS
WFS1	4-6289115-C-T					Conflicting classifications of pathogenicity	Other
WFS1	4-6289120-C-T					Conflicting classifications of pathogenicity	Other
WFS1	4-6289122-G-A					Uncertain significance	VUS
WFS1	4-6289128-A-C					Likely benign	LB
WFS1	4-6291182-C-T					Benign	B
WFS1	4-6291188-A-G					Benign	B
WFS1	4-6291203-C-T					Uncertain significance	VUS
WFS1	4-6291204-G-A					Benign/Likely benign	LB
WFS1	4-6291204-G-T					Conflicting classifications of pathogenicity	Other
WFS1	4-6291207-C-G					Likely benign	LB
WFS1	4-6291207-C-T					Benign/Likely benign	LB
WFS1	4-6291208-G-A					Conflicting classifications of pathogenicity	Other
WFS1	4-6291213-C-T					Benign/Likely benign	LB
WFS1	4-6291214-G-A					Uncertain significance	VUS
WFS1	4-6291218-G-A					Benign/Likely benign	LB
WFS1	4-6291234-C-G					Conflicting classifications of pathogenicity	Other
WFS1	4-6291240-C-T					Conflicting classifications of pathogenicity	Other
WFS1	4-6291241-G-A					Pathogenic/Likely pathogenic	LP
WFS1	4-6291246-C-G					Benign	B
WFS1	4-6291246-C-T					Likely benign	LB
WFS1	4-6291247-G-A					Conflicting classifications of pathogenicity	Other
WFS1	4-6291250-C-T					Likely benign	LB
WFS1	4-6291262-G-A					Uncertain significance	VUS
WFS1	4-6291263-T-C					Uncertain significance	VUS
WFS1	4-6291277-C-T					Likely benign	LB
WFS1	4-6291279-G-C					Likely benign	LB
WFS1	4-6291283-A-G					Uncertain significance	VUS
WFS1	4-6291294-G-C					Uncertain significance	VUS
WFS1	4-6291303-CAAG-C					Conflicting classifications of pathogenicity	Other
WFS1	4-6291308-A-G					Uncertain significance	VUS
WFS1	4-6291312-G-GA					Conflicting classifications of pathogenicity	Other
WFS1	4-6291313-A-C					Benign/Likely benign	LB
WFS1	4-6291314-A-G					Uncertain significance/Uncertain risk allele	Other
WFS1	4-6291324-C-T					Likely benign	LB
WFS1	4-6291327-G-A					Likely benign	LB
WFS1	4-6291329-C-T					Uncertain significance	VUS
WFS1	4-6291330-G-A					Benign/Likely benign	LB
WFS1	4-6291337-C-A					Uncertain significance/Uncertain risk allele	Other
WFS1	4-6291348-C-T					Likely benign	LB
WFS1	4-6291349-G-A					Uncertain significance	VUS
WFS1	4-6291351-C-T					Conflicting classifications of pathogenicity	Other
WFS1	4-6291355-G-T					Uncertain significance	VUS
WFS1	4-6291360-C-T					Likely benign	LB
WFS1	4-6291367-G-A					Pathogenic/Likely pathogenic	LP
WFS1	4-6291368-G-A					Likely pathogenic	LP
WFS1	4-6291371-C-T					Uncertain significance	VUS
WFS1	4-6291378-T-C					Likely benign	LB
WFS1	4-6291379-C-T					Benign	B
WFS1	4-6291380-ACCCTGGGCACCAGCCTT-A					Likely benign	LB
WFS1	4-6291385-G-A					Likely benign	LB
WFS1	4-6291387-G-A					Likely benign	LB
WFS1	4-6291510-C-G					Benign	B
WFS1	4-6291903-C-T					Likely benign	LB
WFS1	4-6291919-G-A					Uncertain significance/Uncertain risk allele	Other
WFS1	4-6291926-C-T					Uncertain significance	VUS
WFS1	4-6291927-G-A					Benign/Likely benign	LB
WFS1	4-6291932-C-G					Conflicting classifications of pathogenicity	Other
WFS1	4-6291939-C-T					Conflicting classifications of pathogenicity	Other
WFS1	4-6291940-G-A					Uncertain significance	VUS
WFS1	4-6291941-T-C					Uncertain significance	VUS
WFS1	4-6291947-A-G					Uncertain significance	VUS
WFS1	4-6291967-C-T					Uncertain significance	VUS
WFS1	4-6291968-G-A					Conflicting classifications of pathogenicity	Other
WFS1	4-6291969-C-G					Benign	B
WFS1	4-6291971-T-C					Uncertain significance	VUS
WFS1	4-6291976-G-A					Likely benign	LB
WFS1	4-6291979-C-T					Uncertain significance	VUS
WFS1	4-6291980-G-A					Conflicting classifications of pathogenicity	Other
WFS1	4-6291981-C-T					Likely benign	LB
WFS1	4-6291987-C-T					Likely benign	LB
WFS1	4-6291994-G-A					Uncertain significance	VUS
WFS1	4-6291997-T-C					Uncertain significance	VUS
WFS1	4-6291998-G-T					Pathogenic/Likely pathogenic	LP
WFS1	4-6292005-C-T					Benign/Likely benign	LB
WFS1	4-6292009-C-T					Likely benign	LB
WFS1	4-6292013-G-A					Benign/Likely benign	LB
WFS1	4-6292015-C-G					Likely benign	LB
WFS1	4-6292016-C-T					Likely benign	LB
WFS1	4-6292017-C-T					Likely benign	LB
WFS1	4-6292044-C-T					Likely benign	LB
WFS1	4-6294962-C-A					Likely benign	LB
WFS1	4-6295029-C-G					Likely benign	LB
WFS1	4-6295044-A-G					Uncertain significance/Uncertain risk allele	Other
WFS1	4-6295051-C-T					Likely benign	LB
WFS1	4-6295054-C-T					Conflicting classifications of pathogenicity	Other
WFS1	4-6295055-G-A					Uncertain significance/Uncertain risk allele	Other
WFS1	4-6295056-C-T					Conflicting classifications of pathogenicity	Other
WFS1	4-6295057-G-A					Likely benign	LB
WFS1	4-6295063-T-C					Likely benign	LB
WFS1	4-6295075-G-A					Likely benign	LB
WFS1	4-6295085-A-T					Pathogenic	P
WFS1	4-6295086-A-G					Uncertain significance	VUS
WFS1	4-6295090-C-T					Benign/Likely benign	LB
WFS1	4-6295093-C-T					Likely benign	LB
WFS1	4-6295099-C-T					Likely benign	LB
WFS1	4-6295100-G-A					Conflicting classifications of pathogenicity	Other
WFS1	4-6295101-T-C					Uncertain significance	VUS
WFS1	4-6295120-C-G					Conflicting classifications of pathogenicity	Other
WFS1	4-6295127-G-A					Conflicting classifications of pathogenicity	Other
WFS1	4-6295129-C-T					Benign/Likely benign	LB
WFS1	4-6295130-G-A					Uncertain significance	VUS
WFS1	4-6295132-C-T					Conflicting classifications of pathogenicity	Other
WFS1	4-6295141-T-C					Likely benign	LB
WFS1	4-6295144-C-T					Benign/Likely benign	LB
WFS1	4-6295145-G-A					Conflicting classifications of pathogenicity	Other
WFS1	4-6295146-A-C					Conflicting classifications of pathogenicity	Other
WFS1	4-6295149-T-G					Uncertain significance	VUS
WFS1	4-6295152-C-G					Uncertain significance	VUS
WFS1	4-6295153-G-A					Benign/Likely benign	LB
WFS1	4-6295158-A-G					Uncertain significance	VUS
WFS1	4-6295159-G-A					Benign/Likely benign	LB
WFS1	4-6295181-C-T					Uncertain significance	VUS
WFS1	4-6295182-G-A					Benign/Likely benign	LB
WFS1	4-6295185-T-C					Uncertain significance	VUS
WFS1	4-6295204-C-A					Benign	B
WFS1	4-6295207-C-T					Likely benign	LB
WFS1	4-6295208-G-A					Likely benign	LB
WFS1	4-6295209-G-A					Likely benign	LB
WFS1	4-6300638-C-T					Likely benign	LB
WFS1	4-6300639-G-A					Likely benign	LB
WFS1	4-6300639-G-C					Likely benign	LB
WFS1	4-6300646-C-A					Likely benign	LB
WFS1	4-6300647-T-G					Likely benign	LB
WFS1	4-6300654-C-G					Uncertain significance	VUS
WFS1	4-6300656-G-A					Pathogenic	P
WFS1	4-6300657-G-A					Conflicting classifications of pathogenicity	Other
WFS1	4-6300677-C-T					Likely benign	LB
WFS1	4-6300678-G-A					Uncertain significance	VUS
WFS1	4-6300679-C-G					Likely benign	LB
WFS1	4-6300679-C-T					Uncertain significance	VUS
WFS1	4-6300683-C-A					Conflicting classifications of pathogenicity	Other
WFS1	4-6300689-G-A					Likely benign	LB
WFS1	4-6300701-C-T					Likely benign	LB
WFS1	4-6300702-C-A					Uncertain significance	VUS
WFS1	4-6300702-C-CTGAT					Pathogenic/Likely pathogenic	LP
WFS1	4-6300704-G-C					Likely benign	LB
WFS1	4-6300706-T-C					Uncertain significance	VUS
WFS1	4-6300710-C-T					Likely benign	LB
WFS1	4-6300712-T-C					Conflicting classifications of pathogenicity	Other
WFS1	4-6300715-C-T					Uncertain significance	VUS
WFS1	4-6300720-A-C					Likely benign	LB
WFS1	4-6300721-G-A					Likely benign	LB
WFS1	4-6300724-C-T					Uncertain significance	VUS
WFS1	4-6300725-A-G					Benign	B
WFS1	4-6300728-C-T					Likely benign	LB
WFS1	4-6300745-C-G					Uncertain significance	VUS
WFS1	4-6300745-CCAT-C					Uncertain significance	VUS
WFS1	4-6300746-C-T					Likely benign	LB
WFS1	4-6300757-C-T					Uncertain significance	VUS
WFS1	4-6300758-G-A					Likely benign	LB
WFS1	4-6300758-GCAC-G					Uncertain significance	VUS
WFS1	4-6300759-C-T					Uncertain significance	VUS
WFS1	4-6300761-C-G					Uncertain significance	VUS
WFS1	4-6300761-C-T					Conflicting classifications of pathogenicity	Other
WFS1	4-6300763-A-T					Uncertain risk allele	Other
WFS1	4-6300764-C-T					Likely benign	LB
WFS1	4-6300765-A-G					Uncertain significance	VUS
WFS1	4-6300767-C-G					Uncertain significance	VUS
WFS1	4-6300770-C-T					Conflicting classifications of pathogenicity	Other
WFS1	4-6300771-G-A					Conflicting classifications of pathogenicity	Other
WFS1	4-6300771-G-T					Uncertain significance	VUS
WFS1	4-6300772-C-T					Conflicting classifications of pathogenicity	Other
WFS1	4-6300773-G-A					Benign	B
WFS1	4-6300773-G-C					Likely benign	LB
WFS1	4-6300774-C-T					Uncertain significance	VUS
WFS1	4-6300775-T-C					Uncertain significance	VUS
WFS1	4-6300776-C-T					Benign/Likely benign	LB
WFS1	4-6300780-T-A					Conflicting classifications of pathogenicity	Other
WFS1	4-6300782-C-T					Likely benign	LB
WFS1	4-6300785-C-T					Likely benign	LB
WFS1	4-6300786-T-A					Conflicting classifications of pathogenicity	Other
WFS1	4-6300789-A-T					Uncertain significance/Uncertain risk allele	Other
WFS1	4-6300790-T-C					Uncertain significance	VUS
WFS1	4-6300791-C-A					Uncertain significance	VUS
WFS1	4-6300791-C-T					Likely benign	LB
WFS1	4-6300792-G-A					Benign/Likely benign	LB
WFS1	4-6300797-C-G					Uncertain significance	VUS
WFS1	4-6300803-C-G					Likely benign	LB
WFS1	4-6300807-A-C					Uncertain significance	VUS
WFS1	4-6300807-A-G					Conflicting classifications of pathogenicity	Other
WFS1	4-6300809-C-T					Uncertain significance	VUS
WFS1	4-6300810-G-A					Conflicting classifications of pathogenicity	Other
WFS1	4-6300818-C-T					Benign	B
WFS1	4-6300819-G-A					Conflicting classifications of pathogenicity	Other
WFS1	4-6300821-C-T					Likely benign	LB
WFS1	4-6300824-C-A					Uncertain significance	VUS
WFS1	4-6300824-C-T					Likely benign	LB
WFS1	4-6300832-C-T					Conflicting classifications of pathogenicity	Other
WFS1	4-6300833-G-A					Benign/Likely benign	LB
WFS1	4-6300840-A-G					Uncertain significance	VUS
WFS1	4-6300842-C-T					Likely benign	LB
WFS1	4-6300844-T-G					Uncertain significance	VUS
WFS1	4-6300845-C-G					Uncertain significance	VUS
WFS1	4-6300847-A-G					Uncertain significance	VUS
WFS1	4-6300853-C-T					Uncertain significance	VUS
WFS1	4-6300853-CCTT-C					Conflicting classifications of pathogenicity	Other
WFS1	4-6300860-C-G					Uncertain significance	VUS
WFS1	4-6300863-C-T					Likely benign	LB
WFS1	4-6300867-G-C					Uncertain significance	VUS
WFS1	4-6300874-G-A					Uncertain significance	VUS
WFS1	4-6300877-C-T					Pathogenic/Likely pathogenic	LP
WFS1	4-6300879-C-G					Uncertain significance	VUS
WFS1	4-6300881-C-CA					Pathogenic	P
WFS1	4-6300883-A-C					Likely pathogenic	LP
WFS1	4-6300891-C-T					Pathogenic/Likely pathogenic	LP
WFS1	4-6300894-G-T					Conflicting classifications of pathogenicity	Other
WFS1	4-6300896-C-G					Uncertain significance	VUS
WFS1	4-6300898-G-A					Uncertain significance/Uncertain risk allele	Other
WFS1	4-6300899-C-CT					Likely pathogenic	LP
WFS1	4-6300905-C-G					Likely benign	LB
WFS1	4-6300913-A-G					Likely benign	LB
WFS1	4-6300917-C-G					Uncertain significance/Uncertain risk allele	Other
WFS1	4-6300918-C-A					Uncertain significance	VUS
WFS1	4-6300918-C-T					Uncertain significance	VUS
WFS1	4-6300919-G-A					Uncertain significance	VUS
WFS1	4-6300920-C-T					Benign/Likely benign	LB
WFS1	4-6300924-C-G					Uncertain significance	VUS
WFS1	4-6300929-C-A					Benign/Likely benign	LB
WFS1	4-6300929-C-G					Conflicting classifications of pathogenicity	Other
WFS1	4-6300929-C-T					Likely benign	LB
WFS1	4-6300930-G-A					Conflicting classifications of pathogenicity	Other
WFS1	4-6300930-G-C					Uncertain significance	VUS
WFS1	4-6300933-C-G					Uncertain significance	VUS
WFS1	4-6300936-C-T					Uncertain significance	VUS
WFS1	4-6300938-G-A					Benign/Likely benign	LB
WFS1	4-6300940-T-C					Conflicting classifications of pathogenicity	Other
WFS1	4-6300942-C-T					Uncertain significance	VUS
WFS1	4-6300943-G-A					Conflicting classifications of pathogenicity	Other
WFS1	4-6300947-C-T					Conflicting classifications of pathogenicity	Other
WFS1	4-6300948-G-A					Conflicting classifications of pathogenicity	Other
WFS1	4-6300953-C-T					Benign	B
WFS1	4-6300960-G-C					Uncertain significance	VUS
WFS1	4-6300962-T-C					Likely benign	LB
WFS1	4-6300962-T-G					Uncertain significance	VUS
WFS1	4-6300966-G-A					Uncertain significance	VUS
WFS1	4-6300968-G-A					Benign/Likely benign	LB
WFS1	4-6300969-C-G					Uncertain significance	VUS
WFS1	4-6300974-C-T					Likely benign	LB
WFS1	4-6300975-G-A					Uncertain significance	VUS
WFS1	4-6300976-A-T					Conflicting classifications of pathogenicity	Other
WFS1	4-6300979-T-A					Uncertain significance	VUS
WFS1	4-6300980-C-T					Conflicting classifications of pathogenicity	Other
WFS1	4-6300982-A-G					Uncertain significance	VUS
WFS1	4-6300985-T-G					Uncertain significance	VUS
WFS1	4-6300986-C-T					Likely benign	LB
WFS1	4-6300987-G-A					Uncertain significance/Uncertain risk allele	Other
WFS1	4-6300989-C-T					Benign	B
WFS1	4-6300990-T-G					Conflicting classifications of pathogenicity	Other
WFS1	4-6300999-C-T					Likely benign	LB
WFS1	4-6301006-C-T					Uncertain significance	VUS
WFS1	4-6301011-G-A					Uncertain significance	VUS
WFS1	4-6301014-C-T					Conflicting classifications of pathogenicity	Other
WFS1	4-6301015-A-G					Uncertain significance	VUS
WFS1	4-6301019-C-T					Likely benign	LB
WFS1	4-6301022-G-A					Likely benign	LB
WFS1	4-6301022-GCT-G					Pathogenic	P
WFS1	4-6301022-GCTCT-G					Pathogenic	P
WFS1	4-6301023-C-T					Uncertain significance	VUS
WFS1	4-6301025-C-G					Likely benign	LB
WFS1	4-6301025-CTCTG-C					Pathogenic	P
WFS1	4-6301028-T-G					Benign/Likely benign	LB
WFS1	4-6301029-G-C					Conflicting classifications of pathogenicity	Other
WFS1	4-6301029-GTCT-G					Pathogenic/Likely pathogenic	LP
WFS1	4-6301030-T-C					Conflicting classifications of pathogenicity	Other
WFS1	4-6301031-C-T					Benign/Likely benign	LB
WFS1	4-6301032-T-G					Conflicting classifications of pathogenicity	Other
WFS1	4-6301035-TTCG-T					Pathogenic	P
WFS1	4-6301037-C-A					Uncertain significance	VUS
WFS1	4-6301037-C-T					Benign/Likely benign	LB
WFS1	4-6301038-G-A					Uncertain significance	VUS
WFS1	4-6301038-G-C					Uncertain significance	VUS
WFS1	4-6301041-A-G					Uncertain significance	VUS
WFS1	4-6301042-T-A					Uncertain significance	VUS
WFS1	4-6301044-T-A					Uncertain significance	VUS
WFS1	4-6301046-C-T					Likely benign	LB
WFS1	4-6301058-C-T					Conflicting classifications of pathogenicity	Other
WFS1	4-6301059-G-A					Uncertain significance	VUS
WFS1	4-6301060-C-T					Conflicting classifications of pathogenicity	Other
WFS1	4-6301072-G-A					Benign/Likely benign	LB
WFS1	4-6301076-C-A					Likely benign	LB
WFS1	4-6301084-C-A					Pathogenic/Likely pathogenic	LP
WFS1	4-6301084-C-T					Conflicting classifications of pathogenicity	Other
WFS1	4-6301085-G-A					Benign/Likely benign	LB
WFS1	4-6301089-C-G					Conflicting classifications of pathogenicity	Other
WFS1	4-6301089-C-T					Benign/Likely benign	LB
WFS1	4-6301092-G-A					Uncertain significance	VUS
WFS1	4-6301097-C-T					Benign/Likely benign	LB
WFS1	4-6301100-C-T					Likely benign	LB
WFS1	4-6301103-C-T					Benign	B
WFS1	4-6301104-G-A					Benign/Likely benign	LB
WFS1	4-6301111-T-G					Conflicting classifications of pathogenicity	Other
WFS1	4-6301114-C-T					Uncertain significance	VUS
WFS1	4-6301115-C-T					Benign/Likely benign	LB
WFS1	4-6301116-G-A					Benign/Likely benign	LB
WFS1	4-6301121-C-T					Likely benign	LB
WFS1	4-6301124-C-T					Likely benign	LB
WFS1	4-6301126-ACCTGAG-A					Uncertain significance	VUS
WFS1	4-6301127-C-T					Likely benign	LB
WFS1	4-6301128-C-G					Conflicting classifications of pathogenicity	Other
WFS1	4-6301130-G-C					Benign/Likely benign	LB
WFS1	4-6301137-A-G					Uncertain significance	VUS
WFS1	4-6301143-C-T					Uncertain significance	VUS
WFS1	4-6301148-A-G					Likely benign	LB
WFS1	4-6301152-C-T					Uncertain significance	VUS
WFS1	4-6301154-C-T					Conflicting classifications of pathogenicity	Other
WFS1	4-6301157-C-G					Pathogenic	P
WFS1	4-6301159-C-A					Uncertain significance	VUS
WFS1	4-6301159-C-T					Uncertain significance	VUS
WFS1	4-6301160-G-A					Likely benign	LB
WFS1	4-6301161-C-T					Uncertain significance	VUS
WFS1	4-6301162-G-A					Conflicting classifications of pathogenicity	Other
WFS1	4-6301166-G-T					Conflicting classifications of pathogenicity	Other
WFS1	4-6301167-G-A					Uncertain significance	VUS
WFS1	4-6301172-G-A					Likely benign	LB
WFS1	4-6301173-G-A					Uncertain significance	VUS
WFS1	4-6301174-C-T					Likely benign	LB
WFS1	4-6301178-C-T					Likely benign	LB
WFS1	4-6301186-C-G					Uncertain significance	VUS
WFS1	4-6301187-C-T					Conflicting classifications of pathogenicity	Other
WFS1	4-6301188-G-A					Uncertain significance	VUS
WFS1	4-6301190-C-T					Benign/Likely benign	LB
WFS1	4-6301191-G-A					Uncertain significance	VUS
WFS1	4-6301193-C-A					Likely benign	LB
WFS1	4-6301194-C-G					Uncertain significance	VUS
WFS1	4-6301194-C-T					Conflicting classifications of pathogenicity	Other
WFS1	4-6301199-A-G					Likely benign	LB
WFS1	4-6301201-C-T					Conflicting classifications of pathogenicity	Other
WFS1	4-6301203-C-T					Likely benign	LB
WFS1	4-6301211-C-A					Conflicting classifications of pathogenicity	Other
WFS1	4-6301214-C-T					Benign/Likely benign	LB
WFS1	4-6301215-A-C					Conflicting classifications of pathogenicity	Other
WFS1	4-6301220-C-T					Benign/Likely benign	LB
WFS1	4-6301228-G-A					Pathogenic/Likely pathogenic	LP
WFS1	4-6301230-C-T					Uncertain significance	VUS
WFS1	4-6301232-C-G					Likely benign	LB
WFS1	4-6301232-C-T					Likely benign	LB
WFS1	4-6301236-C-T					Benign/Likely benign	LB
WFS1	4-6301238-G-A					Likely benign	LB
WFS1	4-6301241-G-A					Likely benign	LB
WFS1	4-6301241-G-T					Uncertain significance	VUS
WFS1	4-6301247-T-G					Benign/Likely benign	LB
WFS1	4-6301251-C-T					Pathogenic	P
WFS1	4-6301253-G-A					Likely benign	LB
WFS1	4-6301255-C-G					Uncertain significance	VUS
WFS1	4-6301255-C-T					Likely benign	LB
WFS1	4-6301262-C-G					Conflicting classifications of pathogenicity	Other
WFS1	4-6301262-C-T					Likely benign	LB
WFS1	4-6301265-C-T					Benign/Likely benign	LB
WFS1	4-6301266-G-A					Uncertain significance	VUS
WFS1	4-6301273-T-C					Uncertain significance	VUS
WFS1	4-6301274-C-T					Benign/Likely benign	LB
WFS1	4-6301275-G-A					Uncertain significance	VUS
WFS1	4-6301280-C-G					Uncertain significance	VUS
WFS1	4-6301281-C-A					Uncertain significance	VUS
WFS1	4-6301283-G-A					Likely benign	LB
WFS1	4-6301286-C-T					Benign/Likely benign	LB
WFS1	4-6301287-G-A					Uncertain significance	VUS
WFS1	4-6301287-GTCC-G					Uncertain significance	VUS
WFS1	4-6301289-C-T					Likely benign	LB
WFS1	4-6301290-C-T					Conflicting classifications of pathogenicity	Other
WFS1	4-6301294-A-G					Uncertain significance	VUS
WFS1	4-6301295-C-T					Conflicting classifications of pathogenicity	Other
WFS1	4-6301296-G-A					Uncertain significance	VUS
WFS1	4-6301301-C-T					Conflicting classifications of pathogenicity	Other
WFS1	4-6301302-G-A					Conflicting classifications of pathogenicity	Other
WFS1	4-6301305-C-A					Uncertain significance	VUS
WFS1	4-6301306-C-T					Pathogenic	P
WFS1	4-6301307-G-A					Likely benign	LB
WFS1	4-6301308-T-G					Uncertain significance	VUS
WFS1	4-6301318-A-G					Conflicting classifications of pathogenicity	Other
WFS1	4-6301320-G-A					Uncertain significance	VUS
WFS1	4-6301325-C-T					Benign/Likely benign	LB
WFS1	4-6301328-G-C					Likely benign	LB
WFS1	4-6301331-C-T					Conflicting classifications of pathogenicity	Other
WFS1	4-6301333-A-C					Uncertain significance	VUS
WFS1	4-6301333-A-G					Uncertain significance	VUS
WFS1	4-6301335-C-T					Uncertain significance	VUS
WFS1	4-6301340-C-T					Likely benign	LB
WFS1	4-6301344-C-T					Conflicting classifications of pathogenicity	Other
WFS1	4-6301345-G-A					Uncertain significance	VUS
WFS1	4-6301346-C-T					Likely benign	LB
WFS1	4-6301349-G-A					Conflicting classifications of pathogenicity	Other
WFS1	4-6301351-C-T					Uncertain significance	VUS
WFS1	4-6301353-C-G					Uncertain significance	VUS
WFS1	4-6301355-G-A					Likely benign	LB
WFS1	4-6301356-C-G					Uncertain significance	VUS
WFS1	4-6301361-G-A					Likely benign	LB
WFS1	4-6301373-C-T					Likely benign	LB
WFS1	4-6301375-C-T					Conflicting classifications of pathogenicity	Other
WFS1	4-6301392-C-T					Conflicting classifications of pathogenicity	Other
WFS1	4-6301397-C-T					Likely benign	LB
WFS1	4-6301401-G-C					Uncertain significance	VUS
WFS1	4-6301405-G-A					Uncertain significance	VUS
WFS1	4-6301414-G-A					Pathogenic/Likely pathogenic	LP
WFS1	4-6301415-G-T					Uncertain significance	VUS
WFS1	4-6301418-T-G					Conflicting classifications of pathogenicity	Other
WFS1	4-6301424-C-T					Likely benign	LB
WFS1	4-6301426-C-T					Uncertain significance	VUS
WFS1	4-6301427-C-T					Benign/Likely benign	LB
WFS1	4-6301428-G-A					Uncertain significance	VUS
WFS1	4-6301439-G-A					Likely benign	LB
WFS1	4-6301441-T-C					Uncertain significance	VUS
WFS1	4-6301444-A-C					Uncertain significance	VUS
WFS1	4-6301448-C-A					Conflicting classifications of pathogenicity	Other
WFS1	4-6301448-C-T					Conflicting classifications of pathogenicity	Other
WFS1	4-6301451-C-A					Likely benign	LB
WFS1	4-6301451-C-T					Conflicting classifications of pathogenicity	Other
WFS1	4-6301452-G-A					Conflicting classifications of pathogenicity	Other
WFS1	4-6301455-C-T					Likely benign	LB
WFS1	4-6301455-CTGGGGCTGCTCCGCGCCTCCATCGGCT-C					Pathogenic	P
WFS1	4-6301457-G-C					Likely benign	LB
WFS1	4-6301464-C-T					Uncertain significance	VUS
WFS1	4-6301466-C-G					Likely benign	LB
WFS1	4-6301466-C-T					Likely benign	LB
WFS1	4-6301467-C-T					Pathogenic/Likely pathogenic	LP
WFS1	4-6301468-G-A					Pathogenic/Likely pathogenic	LP
WFS1	4-6301469-C-T					Benign/Likely benign	LB
WFS1	4-6301470-G-A					Benign/Likely benign	LB
WFS1	4-6301470-G-T					Uncertain significance	VUS
WFS1	4-6301471-C-T					Uncertain significance/Uncertain risk allele	Other
WFS1	4-6301475-C-T					Benign/Likely benign	LB
WFS1	4-6301476-A-G					Conflicting classifications of pathogenicity	Other
WFS1	4-6301477-T-G					Uncertain significance	VUS
WFS1	4-6301478-C-G					Uncertain significance	VUS
WFS1	4-6301478-C-T					Benign	B
WFS1	4-6301479-G-A					Uncertain significance	VUS
WFS1	4-6301483-ACTTCCT-A					Pathogenic/Likely pathogenic	LP
WFS1	4-6301487-C-G					Uncertain significance	VUS
WFS1	4-6301487-C-T					Likely benign	LB
WFS1	4-6301488-C-G					Uncertain significance/Uncertain risk allele	Other
WFS1	4-6301490-C-G					Likely benign	LB
WFS1	4-6301490-C-T					Conflicting classifications of pathogenicity	Other
WFS1	4-6301493-C-T					Likely benign	LB
WFS1	4-6301493-CCTCTTT-C					Likely pathogenic	LP
WFS1	4-6301498-T-C					Uncertain significance	VUS
WFS1	4-6301500-G-A					Uncertain significance	VUS
WFS1	4-6301501-C-T					Conflicting classifications of pathogenicity	Other
WFS1	4-6301503-C-G					Uncertain significance	VUS
WFS1	4-6301508-C-T					Likely benign	LB
WFS1	4-6301512-C-G					Uncertain significance	VUS
WFS1	4-6301519-C-G					Conflicting classifications of pathogenicity	Other
WFS1	4-6301520-C-T					Benign	B
WFS1	4-6301521-G-A					Conflicting classifications of pathogenicity	Other
WFS1	4-6301521-G-T					Uncertain significance	VUS
WFS1	4-6301526-G-A					Likely benign	LB
WFS1	4-6301529-C-T					Likely benign	LB
WFS1	4-6301532-G-A					Likely benign	LB
WFS1	4-6301534-T-A					Uncertain significance/Uncertain risk allele	Other
WFS1	4-6301535-G-T					Benign/Likely benign	LB
WFS1	4-6301537-G-A					Uncertain significance	VUS
WFS1	4-6301538-C-T					Conflicting classifications of pathogenicity	Other
WFS1	4-6301539-G-A					Uncertain significance	VUS
WFS1	4-6301539-G-T					Uncertain significance	VUS
WFS1	4-6301547-G-A					Likely benign	LB
WFS1	4-6301550-C-T					Benign/Likely benign	LB
WFS1	4-6301551-G-A					Uncertain significance	VUS
WFS1	4-6301553-C-T					Conflicting classifications of pathogenicity	Other
WFS1	4-6301554-C-G					Uncertain significance	VUS
WFS1	4-6301554-C-T					Conflicting classifications of pathogenicity	Other
WFS1	4-6301555-G-A					Conflicting classifications of pathogenicity	Other
WFS1	4-6301556-G-C					Benign/Likely benign	LB
WFS1	4-6301559-G-A					Conflicting classifications of pathogenicity	Other
WFS1	4-6301562-C-T					Likely benign	LB
WFS1	4-6301564-C-T					Conflicting classifications of pathogenicity	Other
WFS1	4-6301565-G-A					Benign/Likely benign	LB
WFS1	4-6301569-C-G					Conflicting classifications of pathogenicity	Other
WFS1	4-6301572-G-C					Uncertain significance	VUS
WFS1	4-6301573-A-C					Uncertain significance	VUS
WFS1	4-6301573-A-G					Uncertain significance	VUS
WFS1	4-6301574-G-C					Conflicting classifications of pathogenicity	Other
WFS1	4-6301579-C-T					Uncertain significance	VUS
WFS1	4-6301586-C-T					Benign/Likely benign	LB
WFS1	4-6301587-G-A					Conflicting classifications of pathogenicity	Other
WFS1	4-6301592-C-A					Benign/Likely benign	LB
WFS1	4-6301592-C-T					Likely benign	LB
WFS1	4-6301594-C-G					Uncertain significance	VUS
WFS1	4-6301595-C-T					Benign	B
WFS1	4-6301596-G-A					Conflicting classifications of pathogenicity	Other
WFS1	4-6301600-C-T					Benign/Likely benign	LB
WFS1	4-6301601-G-A					Benign/Likely benign	LB
WFS1	4-6301601-G-C					Likely benign	LB
WFS1	4-6301601-G-T					Likely benign	LB
WFS1	4-6301608-A-G					Uncertain significance	VUS
WFS1	4-6301612-T-G					Uncertain significance/Uncertain risk allele	Other
WFS1	4-6301614-C-G					Uncertain significance	VUS
WFS1	4-6301615-C-G					Conflicting classifications of pathogenicity	Other
WFS1	4-6301615-C-T					Conflicting classifications of pathogenicity	Other
WFS1	4-6301616-C-A					Likely benign	LB
WFS1	4-6301616-C-T					Likely benign	LB
WFS1	4-6301619-G-A					Benign/Likely benign	LB
WFS1	4-6301620-C-T					Likely benign	LB
WFS1	4-6301624-T-G					Uncertain significance	VUS
WFS1	4-6301626-C-T					Uncertain significance	VUS
WFS1	4-6301627-G-A					Benign/Likely benign	LB
WFS1	4-6301628-C-T					Likely benign	LB
WFS1	4-6301631-G-A					Pathogenic	P
WFS1	4-6301631-G-C					Uncertain risk allele	Other
WFS1	4-6301632-T-G					Uncertain significance/Uncertain risk allele	Other
WFS1	4-6301641-G-T					Uncertain significance	VUS
WFS1	4-6301652-T-C					Likely benign	LB
WFS1	4-6301653-G-C					Uncertain significance	VUS
WFS1	4-6301658-G-C					Benign/Likely benign	LB
WFS1	4-6301660-G-T					Uncertain significance	VUS
WFS1	4-6301666-T-C					Conflicting classifications of pathogenicity	Other
WFS1	4-6301672-C-T					Uncertain significance	VUS
WFS1	4-6301678-C-G					Uncertain significance	VUS
WFS1	4-6301678-C-T					Uncertain significance	VUS
WFS1	4-6301679-G-A					Benign/Likely benign	LB
WFS1	4-6301680-C-T					Pathogenic	P
WFS1	4-6301681-G-A					Conflicting classifications of pathogenicity	Other
WFS1	4-6301688-C-T					Likely benign	LB
WFS1	4-6301689-A-G					Uncertain significance	VUS
WFS1	4-6301691-G-T					Conflicting classifications of pathogenicity	Other
WFS1	4-6301692-G-C					Uncertain significance	VUS
WFS1	4-6301694-C-T					Likely benign	LB
WFS1	4-6301695-A-C					Uncertain significance	VUS
WFS1	4-6301696-A-G					Uncertain significance	VUS
WFS1	4-6301698-C-G					Uncertain significance	VUS
WFS1	4-6301702-T-C					Uncertain significance	VUS
WFS1	4-6301703-C-T					Likely benign	LB
WFS1	4-6301713-C-G					Uncertain significance	VUS
WFS1	4-6301717-C-A					Conflicting classifications of pathogenicity	Other
WFS1	4-6301717-C-T					Uncertain significance	VUS
WFS1	4-6301718-G-A					Benign/Likely benign	LB
WFS1	4-6301724-C-G					Uncertain significance	VUS
WFS1	4-6301724-C-T					Benign/Likely benign	LB
WFS1	4-6301725-G-A					Uncertain significance	VUS
WFS1	4-6301725-G-T					Conflicting classifications of pathogenicity	Other
WFS1	4-6301730-G-T					Benign/Likely benign	LB
WFS1	4-6301738-G-A					Pathogenic/Likely pathogenic	LP
WFS1	4-6301738-G-T					Uncertain significance	VUS
WFS1	4-6301739-G-A					Pathogenic	P
WFS1	4-6301743-T-G					Likely pathogenic	LP
WFS1	4-6301744-A-G					Conflicting classifications of pathogenicity	Other
WFS1	4-6301751-C-G					Pathogenic	P
WFS1	4-6301752-C-T					Conflicting classifications of pathogenicity	Other
WFS1	4-6301753-G-A					Uncertain significance	VUS
WFS1	4-6301761-G-A					Uncertain significance	VUS
WFS1	4-6301764-A-G					Uncertain significance/Uncertain risk allele	Other
WFS1	4-6301764-A-T					Conflicting classifications of pathogenicity	Other
WFS1	4-6301766-G-A					Uncertain significance	VUS
WFS1	4-6301770-G-A					Uncertain significance	VUS
WFS1	4-6301775-C-T					Likely benign	LB
WFS1	4-6301779-T-C					Uncertain significance	VUS
WFS1	4-6301781-C-T					Conflicting classifications of pathogenicity	Other
WFS1	4-6301788-A-C					Uncertain significance	VUS
WFS1	4-6301794-C-T					Pathogenic/Likely pathogenic	LP
WFS1	4-6301800-T-C					Pathogenic	P
WFS1	4-6301802-T-G					Pathogenic/Likely pathogenic	LP
WFS1	4-6301807-C-T					Benign/Likely benign	LB
WFS1	4-6301808-G-A					Benign/Likely benign	LB
WFS1	4-6301808-G-T					Likely benign	LB
WFS1	4-6301814-C-T					Benign	B
WFS1	4-6301815-G-A					Conflicting classifications of pathogenicity	Other
WFS1	4-6301821-C-T					Uncertain significance	VUS
WFS1	4-6301822-G-A					Conflicting classifications of pathogenicity	Other
WFS1	4-6301822-G-C					Uncertain significance	VUS
WFS1	4-6301823-C-T					Likely benign	LB
WFS1	4-6301824-G-A					Uncertain significance/Uncertain risk allele	Other
WFS1	4-6301830-A-C					Uncertain significance	VUS
WFS1	4-6301834-A-C					Conflicting classifications of pathogenicity	Other
WFS1	4-6301835-G-A					Benign/Likely benign	LB
WFS1	4-6301845-G-A					Pathogenic	P
WFS1	4-6301846-C-G					Conflicting classifications of pathogenicity	Other
WFS1	4-6301847-G-A					Conflicting classifications of pathogenicity	Other
WFS1	4-6301848-C-T					Conflicting classifications of pathogenicity	Other
WFS1	4-6301849-G-A					Conflicting classifications of pathogenicity	Other
WFS1	4-6301852-C-A					Uncertain significance	VUS
WFS1	4-6301852-C-T					Uncertain significance	VUS
WFS1	4-6301856-G-C					Conflicting classifications of pathogenicity	Other
WFS1	4-6301858-T-C					Uncertain significance	VUS
WFS1	4-6301869-C-T					Uncertain significance/Uncertain risk allele	Other
WFS1	4-6301879-G-A					Likely pathogenic	LP
WFS1	4-6301879-G-T					Pathogenic/Likely pathogenic	LP
WFS1	4-6301880-C-T					Benign/Likely benign	LB
WFS1	4-6301886-G-C					Uncertain significance	VUS
WFS1	4-6301896-A-T					Uncertain significance	VUS
WFS1	4-6301898-C-T					Benign/Likely benign	LB
WFS1	4-6301899-G-A					Pathogenic/Likely pathogenic	LP
WFS1	4-6301902-C-T					Conflicting classifications of pathogenicity	Other
WFS1	4-6301903-G-A					Uncertain significance	VUS
WFS1	4-6301913-C-T					Likely benign	LB
WFS1	4-6301914-G-A					Uncertain significance/Uncertain risk allele	Other
WFS1	4-6301917-C-T					Conflicting classifications of pathogenicity	Other
WFS1	4-6301918-G-A					Uncertain significance	VUS
WFS1	4-6301919-C-T					Benign/Likely benign	LB
WFS1	4-6301920-G-A					Uncertain significance	VUS
WFS1	4-6301922-G-C					Likely benign	LB
WFS1	4-6301924-C-G					Uncertain significance	VUS
WFS1	4-6301926-G-A					Likely benign	LB
WFS1	4-6301929-A-G					Uncertain significance	VUS
WFS1	4-6301931-C-A					Likely benign	LB
WFS1	4-6301931-C-T					Likely benign	LB
WFS1	4-6301932-G-A					Uncertain significance	VUS
WFS1	4-6301932-G-C					Uncertain significance	VUS
WFS1	4-6301933-A-G					Uncertain significance	VUS
WFS1	4-6301937-C-T					Likely benign	LB
WFS1	4-6301938-A-G					Uncertain significance	VUS
WFS1	4-6301939-G-T					Uncertain significance	VUS
WFS1	4-6301940-C-T					Likely benign	LB
WFS1	4-6301943-C-T					Likely benign	LB
WFS1	4-6301944-G-A					Conflicting classifications of pathogenicity	Other
WFS1	4-6301949-T-C					Likely benign	LB
WFS1	4-6301952-C-T					Conflicting classifications of pathogenicity	Other
WFS1	4-6301953-A-C					Likely benign	LB
WFS1	4-6301953-A-G					Benign/Likely benign	LB
WFS1	4-6301959-A-G					Uncertain significance	VUS
WFS1	4-6301966-C-T					Conflicting classifications of pathogenicity	Other
WFS1	4-6301967-G-A					Likely benign	LB
WFS1	4-6301970-C-G					Uncertain significance	VUS
WFS1	4-6301976-C-T					Conflicting classifications of pathogenicity	Other
WFS1	4-6301977-G-A					Uncertain significance/Uncertain risk allele	Other
WFS1	4-6301979-C-T					Benign/Likely benign	LB
WFS1	4-6301980-G-A					Conflicting classifications of pathogenicity	Other
WFS1	4-6301986-A-G					Conflicting classifications of pathogenicity	Other
WFS1	4-6301987-T-A					Uncertain significance	VUS
WFS1	4-6301987-T-C					Uncertain significance/Uncertain risk allele	Other
WFS1	4-6301988-G-GCGCTGCCTCTACGGCGAGGCCTA					Pathogenic	P
WFS1	4-6301989-C-T					Conflicting classifications of pathogenicity	Other
WFS1	4-6301990-G-A					Conflicting classifications of pathogenicity	Other
WFS1	4-6301997-C-T					Benign/Likely benign	LB
WFS1	4-6302000-C-T					Benign/Likely benign	LB
WFS1	4-6302001-G-A					Pathogenic/Likely pathogenic	LP
WFS1	4-6302001-G-C					Pathogenic	P
WFS1	4-6302003-C-T					Conflicting classifications of pathogenicity	Other
WFS1	4-6302004-G-A					Conflicting classifications of pathogenicity	Other
WFS1	4-6302007-G-A					Uncertain significance	VUS
WFS1	4-6302008-C-A					Uncertain significance	VUS
WFS1	4-6302013-C-T					Uncertain significance	VUS
WFS1	4-6302017-C-T					Uncertain significance	VUS
WFS1	4-6302020-G-A					Uncertain significance/Uncertain risk allele	Other
WFS1	4-6302027-T-G					Likely benign	LB
WFS1	4-6302028-G-A					Benign/Likely benign	LB
WFS1	4-6302029-G-C					Uncertain significance	VUS
WFS1	4-6302033-C-A					Uncertain significance	VUS
WFS1	4-6302041-C-T					Conflicting classifications of pathogenicity	Other
WFS1	4-6302042-G-A					Benign	B
WFS1	4-6302043-G-A					Uncertain significance	VUS
WFS1	4-6302045-C-T					Conflicting classifications of pathogenicity	Other
WFS1	4-6302045-CGAG-C					Uncertain significance	VUS
WFS1	4-6302046-G-A					Uncertain significance	VUS
WFS1	4-6302046-G-C					Uncertain significance	VUS
WFS1	4-6302047-A-T					Uncertain significance	VUS
WFS1	4-6302049-G-T					Pathogenic/Likely pathogenic	LP
WFS1	4-6302054-G-C					Uncertain significance	VUS
WFS1	4-6302055-C-T					Uncertain significance	VUS
WFS1	4-6302058-T-C					Likely pathogenic/Likely risk allele	Other
WFS1	4-6302061-C-T					Uncertain significance	VUS
WFS1	4-6302062-G-A					Uncertain significance	VUS
WFS1	4-6302070-C-G					Uncertain significance	VUS
WFS1	4-6302081-G-A					Likely benign	LB
WFS1	4-6302085-C-G					Uncertain significance	VUS
WFS1	4-6302085-C-T					Uncertain significance	VUS
WFS1	4-6302087-CT-C					Pathogenic/Likely pathogenic	LP
WFS1	4-6302089-G-A					Uncertain significance	VUS
WFS1	4-6302093-C-A					Uncertain significance/Uncertain risk allele	Other
WFS1	4-6302093-C-T					Likely benign	LB
WFS1	4-6302094-A-C					Uncertain significance/Uncertain risk allele	Other
WFS1	4-6302105-C-T					Likely benign	LB
WFS1	4-6302106-G-A					Uncertain significance	VUS
WFS1	4-6302106-G-T					Conflicting classifications of pathogenicity	Other
WFS1	4-6302109-C-CT					Pathogenic/Likely pathogenic	LP
WFS1	4-6302109-C-T					Uncertain significance	VUS
WFS1	4-6302110-G-A					Uncertain significance	VUS
WFS1	4-6302110-G-T					Uncertain significance	VUS
WFS1	4-6302117-G-A					Benign	B
WFS1	4-6302120-T-G					Uncertain significance	VUS
WFS1	4-6302122-A-T					Benign/Likely benign	LB
WFS1	4-6302129-C-T					Benign/Likely benign	LB
WFS1	4-6302130-G-A					Conflicting classifications of pathogenicity	Other
WFS1	4-6302130-G-T					Uncertain significance	VUS
WFS1	4-6302138-G-A					Uncertain significance	VUS
WFS1	4-6302138-G-C					Uncertain significance	VUS
WFS1	4-6302140-C-T					Uncertain significance	VUS
WFS1	4-6302142-T-C					Conflicting classifications of pathogenicity	Other
WFS1	4-6302145-A-C					Likely benign	LB
WFS1	4-6302147-C-T					Likely benign	LB
WFS1	4-6302149-G-T					Uncertain significance	VUS
WFS1	4-6302150-C-T					Benign/Likely benign	LB
WFS1	4-6302151-G-A					Benign/Likely benign	LB
WFS1	4-6302153-C-T					Benign/Likely benign	LB
WFS1	4-6302154-G-A					Conflicting classifications of pathogenicity	Other
WFS1	4-6302155-C-A					Uncertain significance	VUS
WFS1	4-6302159-C-T					Likely benign	LB
WFS1	4-6302160-G-A					Conflicting classifications of pathogenicity	Other
WFS1	4-6302161-G-C					Uncertain significance	VUS
WFS1	4-6302164-C-G					Conflicting classifications of pathogenicity	Other
WFS1	4-6302164-C-T					Conflicting classifications of pathogenicity	Other
WFS1	4-6302165-G-A					Benign/Likely benign	LB
WFS1	4-6302165-G-C					Conflicting classifications of pathogenicity	Other
WFS1	4-6302166-C-T					Uncertain significance	VUS
WFS1	4-6302172-C-T					Uncertain significance	VUS
WFS1	4-6302173-G-A					Uncertain significance	VUS
WFS1	4-6302174-C-T					Likely benign	LB
WFS1	4-6302174-CGAG-C					Uncertain significance	VUS
WFS1	4-6302175-G-A					Conflicting classifications of pathogenicity	Other
WFS1	4-6302176-A-G					Uncertain significance	VUS
WFS1	4-6302178-G-A					Uncertain significance	VUS
WFS1	4-6302180-G-A					Conflicting classifications of pathogenicity	Other
WFS1	4-6302180-G-C					Uncertain significance	VUS
WFS1	4-6302180-G-GGAC					Benign/Likely benign	LB
WFS1	4-6302183-C-T					Likely benign	LB
WFS1	4-6302186-C-T					Benign/Likely benign	LB
WFS1	4-6302187-G-A					Uncertain significance	VUS
WFS1	4-6302192-C-G					Benign/Likely benign	LB
WFS1	4-6302193-A-G					Conflicting classifications of pathogenicity	Other
WFS1	4-6302201-C-G					Conflicting classifications of pathogenicity	Other
WFS1	4-6302201-C-T					Benign/Likely benign	LB
WFS1	4-6302208-C-T					Conflicting classifications of pathogenicity	Other
WFS1	4-6302209-G-A					Uncertain significance/Uncertain risk allele	Other
WFS1	4-6302212-C-T					Uncertain significance	VUS
WFS1	4-6302219-C-T					Conflicting classifications of pathogenicity	Other
WFS1	4-6302227-A-G					Conflicting classifications of pathogenicity	Other
WFS1	4-6302227-A-T					Uncertain significance	VUS
WFS1	4-6302228-G-A					Benign	B
WFS1	4-6302231-C-T					Conflicting classifications of pathogenicity	Other
WFS1	4-6302232-G-A					Uncertain significance	VUS
WFS1	4-6302240-C-G					Benign/Likely benign	LB
WFS1	4-6302240-C-T					Likely benign	LB
WFS1	4-6302247-C-T					Conflicting classifications of pathogenicity	Other
WFS1	4-6302248-G-A					Conflicting classifications of pathogenicity	Other
WFS1	4-6302249-C-T					Conflicting classifications of pathogenicity	Other
WFS1	4-6302250-C-G					Likely risk allele	Other
WFS1	4-6302251-A-C					Uncertain significance	VUS
WFS1	4-6302254-G-A					Uncertain significance	VUS
WFS1	4-6302254-G-T					Likely risk allele	Other
WFS1	4-6302261-C-A					Benign/Likely benign	LB
WFS1	4-6302264-C-T					Benign/Likely benign	LB
WFS1	4-6302265-G-A					Conflicting classifications of pathogenicity	Other
WFS1	4-6302276-C-G					Likely benign	LB
WFS1	4-6302276-C-T					Conflicting classifications of pathogenicity	Other
WFS1	4-6302279-C-A					Likely benign	LB
WFS1	4-6302287-G-A					Conflicting classifications of pathogenicity	Other
WFS1	4-6302289-C-T					Uncertain significance	VUS
WFS1	4-6302290-G-A					Uncertain significance	VUS
WFS1	4-6302308-C-T					Uncertain significance	VUS
WFS1	4-6302309-T-C					Conflicting classifications of pathogenicity	Other
WFS1	4-6302315-C-T					Likely benign	LB
WFS1	4-6302319-C-T					Likely pathogenic	LP
WFS1	4-6302323-A-G					Uncertain significance	VUS
WFS1	4-6302324-G-A					Likely benign	LB
WFS1	4-6302326-C-T					Conflicting classifications of pathogenicity	Other
WFS1	4-6302331-A-G					Uncertain significance	VUS
WFS1	4-6302333-C-A					Uncertain significance	VUS
WFS1	4-6302335-G-A					Conflicting classifications of pathogenicity	Other
WFS1	4-6302340-A-C					Uncertain significance	VUS
WFS1	4-6302340-A-G					Uncertain significance	VUS
WFS1	4-6302341-A-C					Uncertain significance	VUS
WFS1	4-6302341-A-G					Uncertain significance	VUS
WFS1	4-6302342-C-G					Uncertain significance	VUS
WFS1	4-6302343-T-G					Uncertain significance	VUS
WFS1	4-6302344-G-A					Conflicting classifications of pathogenicity	Other
WFS1	4-6302347-T-G					Uncertain significance	VUS
WFS1	4-6302358-T-C					Benign/Likely benign	LB
WFS1	4-6302359-C-T					Uncertain significance	VUS
WFS1	4-6302360-A-G					Benign	B
WFS1	4-6302360-A-T					Likely benign	LB
WFS1	4-6302365-C-A					Uncertain significance	VUS
WFS1	4-6302365-C-T					Uncertain significance	VUS
WFS1	4-6302370-C-T					Uncertain significance	VUS
WFS1	4-6302371-G-A					Conflicting classifications of pathogenicity	Other
WFS1	4-6302371-G-T					Uncertain significance	VUS
WFS1	4-6302375-C-A					Uncertain significance	VUS
WFS1	4-6302375-C-T					Conflicting classifications of pathogenicity	Other
WFS1	4-6302376-G-A					Uncertain significance	VUS
WFS1	4-6302384-C-G					Uncertain significance	VUS
WFS1	4-6302384-C-T					Likely benign	LB
WFS1	4-6302390-C-A					Uncertain significance	VUS
WFS1	4-6302390-C-T					Benign/Likely benign	LB
WFS1	4-6302391-G-A					Conflicting classifications of pathogenicity	Other
WFS1	4-6302391-G-T					Uncertain significance	VUS
WFS1	4-6302397-C-T					Uncertain significance	VUS
WFS1	4-6302398-G-A					Conflicting classifications of pathogenicity	Other
WFS1	4-6302398-G-C					Uncertain significance	VUS
WFS1	4-6302402-C-T					Benign/Likely benign	LB
WFS1	4-6302405-C-G					Likely benign	LB
WFS1	4-6302405-C-T					Benign/Likely benign	LB
WFS1	4-6302406-G-A					Conflicting classifications of pathogenicity	Other
WFS1	4-6302406-G-C					Uncertain significance	VUS
WFS1	4-6302407-T-G					Conflicting classifications of pathogenicity	Other
WFS1	4-6302408-G-C					Likely benign	LB
WFS1	4-6302410-A-C					Uncertain significance	VUS
WFS1	4-6302410-A-G					Uncertain significance	VUS
WFS1	4-6302414-C-T					Likely benign	LB
WFS1	4-6302415-G-A					Conflicting classifications of pathogenicity	Other
WFS1	4-6302417-C-T					Benign/Likely benign	LB
WFS1	4-6302418-G-A					Conflicting classifications of pathogenicity	Other
WFS1	4-6302420-G-A					Benign/Likely benign	LB
WFS1	4-6302422-A-C					Conflicting classifications of pathogenicity	Other
WFS1	4-6302422-A-G					Uncertain significance	VUS
WFS1	4-6302426-C-T					Benign/Likely benign	LB
WFS1	4-6302427-G-A					Uncertain significance/Uncertain risk allele	Other
WFS1	4-6302428-CCTTCGA-C					Conflicting classifications of pathogenicity	Other
WFS1	4-6302432-C-A					Uncertain significance	VUS
WFS1	4-6302432-C-T					Likely benign	LB
WFS1	4-6302433-G-A					Uncertain significance	VUS
WFS1	4-6302433-G-C					Uncertain significance	VUS
WFS1	4-6302434-ACTT-A					Uncertain significance	VUS
WFS1	4-6302435-C-T					Likely benign	LB
WFS1	4-6302435-CTTCT-C					Pathogenic/Likely pathogenic	LP
WFS1	4-6302436-TTC-T					Pathogenic/Likely pathogenic	LP
WFS1	4-6302440-T-G					Likely pathogenic	LP
WFS1	4-6302440-TTTTC-T					Pathogenic/Likely pathogenic	LP
WFS1	4-6302441-T-A					Uncertain significance	VUS
WFS1	4-6302443-TC-T					Pathogenic	P
WFS1	4-6302449-C-T					Pathogenic/Likely pathogenic	LP
WFS1	4-6302450-A-G					Likely benign	LB
WFS1	4-6302453-C-T					Likely benign	LB
WFS1	4-6302457-TCGG-T					Uncertain significance	VUS
WFS1	4-6302458-C-T					Uncertain significance	VUS
WFS1	4-6302459-G-A					Conflicting classifications of pathogenicity	Other
WFS1	4-6302461-C-T					Uncertain significance	VUS
WFS1	4-6302462-G-A					Conflicting classifications of pathogenicity	Other
WFS1	4-6302469-G-C					Likely benign	LB
WFS1	4-6302474-GT-G					Likely benign	LB
WFS1	4-6302477-C-T					Likely benign	LB
WFS1	4-6302479-C-G					Conflicting classifications of pathogenicity	Other
WFS1	4-6302482-C-T					Conflicting classifications of pathogenicity	Other
WFS1	4-6302505-C-A					Conflicting classifications of pathogenicity	Other
WFS1	4-6302515-T-C					Benign	B
WFS1	4-6302522-A-G					Benign	B
WFS1	4-6302537-C-T					Benign	B

### Sheet: Variant Data
Gene	Variant ID (GRCh38)	HGVSc	HGVSp	Consequence	LoF	ClinVar Significance	Category	AF Global	AF AFR	AF AMR	AF EAS	AF SAS	AF NFE	AF FIN	AF ASJ	AF MID
ABCC8	11-17396930-C-A	c.4105G>T	p.Ala1369Ser	missense_variant		Benign	B	0.712279	0.933577	0.66961	0.630477	0.609129	0.637013	0.530234	0.623848	0.687075
ABCC8	11-17393643-C-G	c.4608+54G>C		intron_variant		Benign	B	0.709445	0.917974	0.668606	0.643327	0.626915	0.637517	0.534392	0.624639	0.687075
ABCC8	11-17397732-C-T	c.3819G>A	p.Arg1273Arg	synonymous_variant		Benign	B	0.38719	0.704437	0.399751	0.088167	0.295238	0.26689	0.154724	0.251009	0.326531
ABCC8	11-17427157-G-A	c.2117-3C>T		splice_region_variant		Benign	B	0.371838	0.166554	0.498953	0.56488	0.345658	0.437888	0.436434	0.455069	0.442177
ABCC8	11-17393168-T-C	c.4609-40A>G		intron_variant		Benign	B	0.362283	0.445844	0.449404	0.130823	0.365241	0.333701	0.19654	0.394175	0.452055
ABCC8	11-17414644-A-G	c.2292-34T>C		intron_variant		Benign	B	0.222159	0.346664	0.213089	0.253977	0.346457	0.143261	0.202514	0.206171	0.142857
ABCC8	11-17415404-C-T	c.2256-65G>A		intron_variant		Benign	B	0.201174	0.470573	0.106168	0.0298997	0.0692371	0.0986003	0.144457	0.081268	0.0782313
ABCC8	11-17414646-G-A	c.2292-36C>T		intron_variant		Benign	B	0.167328	0.15527	0.196585	0.253679	0.345899	0.142424	0.201983	0.206052	0.12585
ABCC8	11-17412737-G-A	c.2485C>T	p.Leu829Leu	synonymous_variant		Benign	B	0.140402	0.258986	0.0863512	0.0294802	0.0667496	0.0978382	0.143437	0.0813618	0.0714286
ABCC8	11-17408325-G-A	c.2820+67C>T		intron_variant		Benign	B	0.134425	0.24071	0.0835513	0.0240683	0.065533	0.0972913	0.141401	0.0813149	0.0719178
ABCC8	11-17431033-C-T	c.1672-74G>A		intron_variant		Benign	B	0.121081	0.0481528	0.103358	0.200929	0.254041	0.145521	0.181844	0.126801	0.0714286
ABCC8	11-17431056-T-G	c.1672-97A>C		intron_variant		Benign	B	0.114979	0.0463204	0.138271	0.049031	0.172686	0.156418	0.072573	0.150231	0.146259
ABCC8	11-17430547-G-T	c.1817+267C>A		intron_variant		Benign	B	0.101183	0.0295918	0.0956189	0.158679	0.231852	0.123703	0.155614	0.136256	0.0547445
ABCC8	11-17470284-C-A	c.291-62G>T		intron_variant		Benign	B	0.0739831	0.242156	0.0388185	0	0.00600663	0.00366047	0.00075273	0.0573487	0.0547945
ABCC8	11-17395790-C-T	c.4198+62G>A		intron_variant		Benign	B	0.0662306	0.0339509	0.161018	0.0116009	0.0737977	0.0734031	0.0318327	0.059366	0.0918367
ABCC8	11-17430547-GT-G	c.1817+266del		intron_variant		Benign	B	0.0293513	0.076148	0.0152464	0.00040258	0.00593668	0.0123665	0.00989664	0.00207715	0.0145985
ABCC8	11-17448488-C-T	c.1332+28G>A		intron_variant		Benign	B	0.00739412	0.00110785	0.0502947	0.0553406	0.00041545	0.00013238	0	0	0
ABCC8	11-17407148-C-T	c.2921-19G>A		intron_variant		Benign	B	0.00017724	2.406e-05	0	0.00366654	0.00124378	1.47e-05	0	0	0
ABCC8	11-17406877-G-A	c.3162+11C>T		intron_variant		Benign	B	0.00017072	0	0	0.00406032	0	5.88e-05	0	0	0
ABCC8	11-17393143-AG-A	c.4609-16del		intron_variant		Benign	B	5.358e-05	0.00017142	0	0	0	1.491e-05	0	0	0
ABCC8	11-17405500-G-A	c.3393C>T	p.Ile1131Ile	synonymous_variant		Benign	B	4.598e-05	0	0	0	0.00103477	1.47e-05	9.416e-05	0	0
ABCC8	11-17397263-G-C	c.3918C>G	p.Leu1306Leu	synonymous_variant		Benign	B	2.628e-05	0	0	0.00077042	0	0	0	0	0
ABCC8	11-17394412-CG-C	c.4412-14del		intron_variant		Benign	B	1.971e-05	0	0	0	0.00020704	2.939e-05	0	0	0
ABCC8	11-17470183-G-A	c.330C>T	p.Ala110Ala	synonymous_variant		Benign/Likely benign	LB	0.0654359	0.134494	0.0324183	0.00676721	0.0782807	0.0400394	0.0435685	0.0458742	0.00680272
ABCC8	11-17415318-G-A	c.2277C>T	p.Thr759Thr	synonymous_variant		Benign/Likely benign	LB	0.0280533	0.00878164	0.0216425	0.00038775	0.00849917	0.0460774	0.0277254	0.0074928	0.00340136
ABCC8	11-17406616-G-A	c.3329+6C>T		intron_variant		Benign/Likely benign	LB	0.0126688	0.00859288	0.00542342	0.00038625	0.00892487	0.0185686	0.0128133	0.00461095	0.00680272
ABCC8	11-17460725-C-T	c.823-49G>A		intron_variant		Likely benign	LB	0.0122371	0.0295858	0.0150288	0	0.00413907	0.00230814	0.00037665	0.0504032	0.0476191
ABCC8	11-17427970-G-A	c.2041-28C>T		intron_variant		Likely benign	LB	0.0117375	0.0402896	0.00535738	0	0.00020747	0.00017639	0	0	0
ABCC8	11-17395331-C-G	c.4308-56G>C		intron_variant		Likely benign	LB	0.0111225	0.0384005	0.00529343	0	0	0.0001029	0	0	0
ABCC8	11-17444344-C-T	c.442G>A	p.Glu148Lys	missense_variant		Likely benign	LB	0.0107936	0.0382357	0.00287544	0	0	5.88e-05	0	0	0
ABCC8	11-17405449-G-T	c.3399+45C>A		intron_variant		Likely benign	LB	0.0099912	0.00180401	0.00405017	0.0001929	0.00414766	0.0157573	0.0218332	0.0132565	0
ABCC8	11-17430372-G-A	c.1817+442C>T		intron_variant		Likely benign	LB	0.0064425	0.00108262	0.00477062	0	0.0112033	0.0075869	0.0196947	0.0129608	0.0102041
ABCC8	11-17394269-G-T	c.4542C>A	p.Ala1514Ala	synonymous_variant		Benign/Likely benign	LB	0.00456987	0.0158558	0.0016989	0	0	0	0	0	0
ABCC8	11-17395787-G-A	c.4198+65C>T		intron_variant		Likely benign	LB	0.00439149	0.0152492	0.00169846	0	0	2.94e-05	0	0	0
ABCC8	11-17476848-C-T	c.-72G>A		5_prime_UTR_variant		Benign/Likely benign	LB	0.00423361	0.00108402	0.00891686	0	0.00082884	0.00596571	0.00057318	0.00922722	0
ABCC8	11-17432173-C-T	c.1671+31G>A		intron_variant		Likely benign	LB	0.00397946	0.0138588	0.00130685	0	0	7.35e-05	0	0	0
ABCC8	11-17412636-G-A	c.2556+30C>T		intron_variant		Likely benign	LB	0.00340154	0.011981	0.00078411	0	0	1.47e-05	0	0	0
ABCC8	11-17412820-T-A	c.2476-74A>T		intron_variant		Likely benign	LB	0.00339408	0.0119534	0.00078411	0	0	1.47e-05	0	0	0
ABCC8	11-17404489-C-A	c.3557+23G>T		intron_variant		Likely benign	LB	0.00292874	0.0105174	0.00039221	0	0	0	0	0	0
ABCC8	11-17428630-G-A	c.1858C>T	p.Arg620Cys	missense_variant		Benign/Likely benign	LB	0.00249475	0.00870862	0.00084945	0	0	1.47e-05	0	0	0
ABCC8	11-17413495-C-A	c.2391-17G>T		intron_variant		Benign/Likely benign	LB	0.00201568	0.00064951	0.00078452	0	0	0.00380748	0.00018832	0	0.00680272
ABCC8	11-17444363-G-C	c.423C>G	p.Leu141Leu	synonymous_variant		Likely benign	LB	0.00155649	0.00546488	0.00039221	0	0	1.47e-05	0	0	0
ABCC8	11-17408537-C-T	c.2695-20G>A		intron_variant		Benign/Likely benign	LB	0.00126069	0.00442648	0.00026144	0	0	2.941e-05	0	0	0
ABCC8	11-17448511-AG-A	c.1332+4del		intron_variant		Likely benign	LB	0.00120886	0.00019258	0	0	0.00020756	0.00201453	0.00349057	0	0
ABCC8	11-17428422-G-A	c.1973C>T	p.Pro658Leu	missense_variant		Benign/Likely benign	LB	0.00103055	0.00028864	0.00019598	0	0.00020721	0.00199888	0.00018815	0	0
ABCC8	11-17414495-C-G	c.2390+17G>C		intron_variant		Benign/Likely benign	LB	0.00042659	2.405e-05	0	0.011368	0.00062138	0	0	0	0
ABCC8	11-17430953-C-T	c.1678G>A	p.Val560Met	missense_variant		Benign/Likely benign	LB	0.00028226	0	0	0.00810498	0	0	0	0	0
ABCC8	11-17404499-CT-C	c.3557+12del		intron_variant		Likely benign	LB	0.00017071	0.00060137	6.536e-05	0	0	0	0	0	0
ABCC8	11-17394380-G-A	c.4431C>T	p.Gly1477Gly	synonymous_variant		Benign/Likely benign	LB	0.00017068	0.00014428	0	0.00019298	0	0.00026459	0	0.00028818	0
ABCC8	11-17396897-G-A	c.4119+19C>T		intron_variant		Likely benign	LB	0.00015751	0.00057706	0	0	0	0	0	0	0
ABCC8	11-17430985-C-G	c.1672-26G>C		intron_variant		Likely benign	LB	0.00010509	0	0	0	0	0.00023512	0	0	0
ABCC8	11-17406644-G-T	c.3307C>A	p.Arg1103Arg	synonymous_variant		Likely benign	LB	0.00010506	0.000385	0	0	0	0	0	0	0
ABCC8	11-17461838-TGGG-T	c.580-16_580-14del		intron_variant		Likely benign	LB	9.202e-05	0.00031377	6.545e-05	0	0	0	0	0	0
ABCC8	11-17394386-T-C	c.4425A>G	p.Thr1475Thr	synonymous_variant		Likely benign	LB	9.196e-05	0.00031356	0	0	0	1.47e-05	0	0	0
ABCC8	11-17414598-G-A	c.2304C>T	p.Pro768Pro	synonymous_variant		Likely benign	LB	9.189e-05	0.00012025	0	0	0	0.00013229	0	0	0
ABCC8	11-17396976-G-A	c.4059C>T	p.Tyr1353Tyr	synonymous_variant		Likely benign	LB	8.539e-05	0.00028944	0	0	0	1.47e-05	0	0	0
ABCC8	11-17461640-G-A	c.765C>T	p.Ile255Ile	synonymous_variant		Likely benign	LB	7.882e-05	9.646e-05	0	0	0	0.00011758	0	0	0
ABCC8	11-17397717-G-A	c.3834C>T	p.Gly1278Gly	synonymous_variant		Likely benign	LB	7.227e-05	0.00012059	0.00032701	0	0	0	0	0	0
ABCC8	11-17430795-G-T	c.1817+19C>A		intron_variant		Likely benign	LB	6.573e-05	0.00021723	6.54e-05	0	0	0	0	0	0
ABCC8	11-17432213-A-C	c.1662T>G	p.Ala554Ala	synonymous_variant		Likely benign	LB	6.569e-05	0.00021705	6.544e-05	0	0	0	0	0	0
ABCC8	11-17442839-C-T	c.1511G>A	p.Arg504His	missense_variant		Likely benign	LB	5.914e-05	0.0001448	0	0	0	4.41e-05	0	0	0
ABCC8	11-17393018-G-A	c.4719C>T	p.Phe1573Phe	synonymous_variant		Likely benign	LB	5.911e-05	2.411e-05	0	0	0	0.00011756	0	0	0
ABCC8	11-17404553-G-A	c.3516C>T	p.Ile1172Ile	synonymous_variant		Likely benign	LB	5.26e-05	0.00016898	0	0.0001926	0	0	0	0	0
ABCC8	11-17428418-T-C	c.1924-13A>G		intron_variant		Likely benign	LB	5.258e-05	2.413e-05	6.544e-05	0	0	8.821e-05	0	0	0
ABCC8	11-17430799-G-A	c.1817+15C>T		intron_variant		Likely benign	LB	5.257e-05	0.00012062	6.541e-05	0	0.00020721	1.47e-05	0	0	0
ABCC8	11-17448567-C-T	c.1281G>A	p.Gln427Gln	synonymous_variant		Likely benign	LB	5.253e-05	0.00014437	0	0	0	0	0	0	0
ABCC8	11-17394255-C-T	c.4545+11G>A		intron_variant		Likely benign	LB	5.252e-05	0.0001925	0	0	0	0	0	0	0
ABCC8	11-17408373-C-T	c.2820+19G>A		intron_variant		Likely benign	LB	4.605e-05	0.00012078	0	0	0	2.942e-05	0	0	0
ABCC8	11-17414626-C-T	c.2292-16G>A		intron_variant		Likely benign	LB	4.596e-05	4.81e-05	0	0	0.00062138	2.94e-05	0	0	0
ABCC8	11-17395928-G-A	c.4122C>T	p.Ile1374Ile	splice_region_variant		Likely benign	LB	4.595e-05	0	0	0.00096488	0	0	9.411e-05	0	0
ABCC8	11-17404577-G-A	c.3492C>T	p.Leu1164Leu	synonymous_variant		Likely benign	LB	3.945e-05	2.415e-05	0	0	0	7.352e-05	0	0	0
ABCC8	11-17461842-C-T	c.580-17G>A		intron_variant		Likely benign	LB	3.945e-05	0.00014491	0	0	0	0	0	0	0
ABCC8	11-17461778-G-A	c.627C>T	p.Asp209Asp	synonymous_variant		Likely benign	LB	3.944e-05	0.00014476	0	0	0	0	0	0	0
ABCC8	11-17427170-G-A	c.2117-16C>T		intron_variant		Likely benign	LB	3.943e-05	0	0.00039277	0	0	0	0	0	0
ABCC8	11-17402708-T-C	c.3603A>G	p.Ser1201Ser	synonymous_variant		Likely benign	LB	3.942e-05	0.00014445	0	0	0	0	0	0	0
ABCC8	11-17402747-C-T	c.3564G>A	p.Leu1188Leu	synonymous_variant		Likely benign	LB	3.941e-05	0.00014471	0	0	0	0	0	0	0
ABCC8	11-17414624-G-A	c.2292-14C>T		intron_variant		Likely benign	LB	3.941e-05	0	0	0	0	1.47e-05	0.00047046	0	0
ABCC8	11-17395633-G-A	c.4284C>T	p.Pro1428Pro	synonymous_variant		Likely benign	LB	3.94e-05	0.00014436	0	0	0	0	0	0	0
ABCC8	11-17410576-G-A	c.2634C>T	p.Asp878Asp	synonymous_variant		Likely benign	LB	3.288e-05	2.416e-05	0	0.0001929	0	4.41e-05	0	0	0
ABCC8	11-17430867-T-A	c.1764A>T	p.Thr588Thr	synonymous_variant		Likely benign	LB	3.287e-05	0.00012069	0	0	0	0	0	0	0
ABCC8	11-17461802-C-T	c.603G>A	p.Pro201Pro	synonymous_variant		Likely benign	LB	3.287e-05	2.413e-05	0	0	0	5.881e-05	0	0	0
ABCC8	11-17393060-G-A	c.4677C>T	p.Phe1559Phe	synonymous_variant		Likely benign	LB	3.286e-05	2.413e-05	0	0	0.00020713	4.41e-05	0	0	0
ABCC8	11-17407439-C-T	c.2835G>A	p.Glu945Glu	synonymous_variant		Likely benign	LB	3.286e-05	0.00012063	0	0	0	0	0	0	0
ABCC8	11-17442814-G-A	c.1536C>T	p.Tyr512Tyr	synonymous_variant		Likely benign	LB	3.286e-05	2.413e-05	0.00013089	0	0	0	0	0	0
ABCC8	11-17394296-G-A	c.4515C>T	p.Asp1505Asp	synonymous_variant		Likely benign	LB	3.285e-05	0.00012068	0	0	0	0	0	0	0
ABCC8	11-17406603-G-C	c.3329+19C>G		intron_variant		Likely benign	LB	3.285e-05	0.00012063	0	0	0	0	0	0	0
ABCC8	11-17413378-A-T	c.2475+16T>A		intron_variant		Likely benign	LB	3.285e-05	0	0	0	0	7.349e-05	0	0	0
ABCC8	11-17428628-A-C	c.1860T>G	p.Arg620Arg	synonymous_variant		Likely benign	LB	3.285e-05	0	0.00019623	0	0	2.94e-05	0	0	0
ABCC8	11-17463537-G-A	c.480C>T	p.His160His	synonymous_variant		Likely benign	LB	3.285e-05	0	0	0.00096265	0	0	0	0	0
ABCC8	11-17476687-C-T	c.90G>A	p.Ala30Ala	synonymous_variant		Likely benign	LB	3.285e-05	0	0	0	0	7.351e-05	0	0	0
ABCC8	11-17428670-G-A	c.1818C>T	p.Ser606Ser	splice_region_variant		Likely benign	LB	3.284e-05	4.822e-05	6.541e-05	0	0	2.94e-05	0	0	0
ABCC8	11-17404676-G-C	c.3400-7C>G		splice_region_variant		Likely benign	LB	3.283e-05	0.00012027	0	0	0	0	0	0	0
ABCC8	11-17427172-G-T	c.2117-18C>A		intron_variant		Likely benign	LB	3.283e-05	0	0	0	0.00103605	0	0	0	0
ABCC8	11-17406614-A-G	c.3329+8T>C		splice_region_variant		Likely benign	LB	2.63e-05	0	0	0	0	5.881e-05	0	0	0
ABCC8	11-17393144-G-A	c.4609-16C>T		intron_variant		Likely benign	LB	2.629e-05	9.659e-05	0	0	0	0	0	0	0
ABCC8	11-17404604-G-C	c.3465C>G	p.Val1155Val	synonymous_variant		Likely benign	LB	2.629e-05	0	0	0	0	5.879e-05	0	0	0
ABCC8	11-17413396-G-T	c.2473C>A	p.Arg825Arg	splice_region_variant		Likely benign	LB	2.629e-05	2.413e-05	6.547e-05	0.00019246	0	1.47e-05	0	0	0
ABCC8	11-17415318-G-T	c.2277C>A	p.Thr759Thr	synonymous_variant		Likely benign	LB	2.629e-05	0	0	0	0	5.88e-05	0	0	0
ABCC8	11-17415321-C-T	c.2274G>A	p.Ala758Ala	synonymous_variant		Likely benign	LB	2.629e-05	7.238e-05	0	0	0	1.47e-05	0	0	0
ABCC8	11-17476786-G-C	c.-10C>G		5_prime_UTR_variant		Likely benign	LB	2.629e-05	0	0	0.00077369	0	0	0	0	0
ABCC8	11-17395224-G-A	c.4359C>T	p.Ala1453Ala	synonymous_variant		Likely benign	LB	2.628e-05	7.239e-05	0	0	0.00020713	0	0	0	0
ABCC8	11-17402763-G-A	c.3558-10C>T		intron_variant		Likely benign	LB	2.628e-05	0	0	0	0	5.879e-05	0	0	0
ABCC8	11-17406987-G-T	c.3063C>A	p.Leu1021Leu	synonymous_variant		Likely benign	LB	2.628e-05	0	0	0	0	5.879e-05	0	0	0
ABCC8	11-17407032-G-A	c.3018C>T	p.Ser1006Ser	synonymous_variant		Likely benign	LB	2.628e-05	7.235e-05	0	0	0	0	0	0	0
ABCC8	11-17427953-C-T	c.2041-11G>A		intron_variant		Likely benign	LB	2.628e-05	0	0	0	0.00020756	4.41e-05	0	0	0
ABCC8	11-17432253-G-GAAGCACAGGGAGGCGTTTAA	c.1631-10_1631-9insTTAAACGCCTCCCTGTGCTT		intron_variant		Likely benign	LB	2.628e-05	9.652e-05	0	0	0	0	0	0	0
ABCC8	11-17460472-C-A	c.1011+16G>T		intron_variant		Likely benign	LB	2.628e-05	9.65e-05	0	0	0	0	0	0	0
ABCC8	11-17395919-G-A	c.4131C>T	p.Cys1377Cys	synonymous_variant		Likely benign	LB	2.626e-05	0	0	0	0.00062086	1.47e-05	0	0	0
ABCC8	11-17460572-G-A	c.927C>T	p.Ala309Ala	synonymous_variant		Likely benign	LB	2.626e-05	0	0	0.00038595	0.00020713	1.47e-05	0	0	0
ABCC8	11-17461655-G-A	c.750C>T	p.Ile250Ile	synonymous_variant		Likely benign	LB	2.626e-05	4.809e-05	0	0.00019342	0	1.47e-05	0	0	0
ABCC8	11-17442892-T-C	c.1468-10A>G		intron_variant		Likely benign	LB	1.983e-05	0	0	0.00058617	0	0	0	0	0
ABCC8	11-17442923-C-T	c.1468-41G>A		intron_variant		Likely benign	LB	1.982e-05	0	6.569e-05	0.00039062	0	0	0	0	0
ABCC8	11-17463609-C-A	c.413-5G>T		splice_region_variant		Likely benign	LB	1.973e-05	7.243e-05	0	0	0	0	0	0	0
ABCC8	11-17404556-G-A	c.3513C>T	p.Ala1171Ala	synonymous_variant		Likely benign	LB	1.972e-05	0	0	0.00057781	0	0	0	0	0
ABCC8	11-17406659-G-A	c.3292C>T	p.Arg1098Cys	missense_variant		Likely benign	LB	1.972e-05	2.414e-05	0	0	0	2.94e-05	0	0	0
ABCC8	11-17410666-G-A	c.2557-13C>T		intron_variant		Likely benign	LB	1.972e-05	7.24e-05	0	0	0	0	0	0	0
ABCC8	11-17415284-A-T	c.2291+20T>A		intron_variant		Likely benign	LB	1.972e-05	0	0	0	0	4.411e-05	0	0	0
ABCC8	11-17432231-C-T	c.1644G>A	p.Thr548Thr	synonymous_variant		Likely benign	LB	1.972e-05	0	6.543e-05	0	0	1.47e-05	9.438e-05	0	0
ABCC8	11-17470094-C-T	c.412+7G>A		splice_region_variant		Likely benign	LB	1.972e-05	0	0	0	0	2.94e-05	0	0	0
ABCC8	11-17470210-G-T	c.303C>A	p.Ser101Ser	synonymous_variant		Likely benign	LB	1.972e-05	7.243e-05	0	0	0	0	0	0	0
ABCC8	11-17476616-T-G	c.148+13A>C		intron_variant		Likely benign	LB	1.972e-05	0	0	0	0	4.412e-05	0	0	0
ABCC8	11-17393688-G-C	c.4608+9C>G		intron_variant		Likely benign	LB	1.971e-05	0	0	0	0	0	0.00028254	0	0
ABCC8	11-17393777-C-T	c.4546-18G>A		intron_variant		Likely benign	LB	1.971e-05	0	0	0	0	4.409e-05	0	0	0
ABCC8	11-17397809-G-C	c.3754-12C>G		intron_variant		Likely benign	LB	1.971e-05	4.826e-05	0	0	0	1.47e-05	0	0	0
ABCC8	11-17406648-T-C	c.3303A>G	p.Leu1101Leu	synonymous_variant		Likely benign	LB	1.971e-05	2.413e-05	0	0	0	2.94e-05	0	0	0
ABCC8	11-17414499-G-A	c.2390+13C>T		intron_variant		Likely benign	LB	1.971e-05	0	0	0	0	1.47e-05	9.416e-05	0.00028802	0
ABCC8	11-17414583-C-T	c.2319G>A	p.Ser773Ser	synonymous_variant		Likely benign	LB	1.971e-05	4.824e-05	0	0.00019231	0	0	0	0	0
ABCC8	11-17427108-C-T	c.2163G>A	p.Ser721Ser	synonymous_variant		Likely benign	LB	1.971e-05	4.818e-05	0	0.00019357	0	0	0	0	0
ABCC8	11-17428272-G-A	c.2040+17C>T		intron_variant		Likely benign	LB	1.971e-05	0	0	0	0	4.409e-05	0	0	0
ABCC8	11-17428313-G-A	c.2016C>T	p.Gly672Gly	synonymous_variant		Likely benign	LB	1.971e-05	2.412e-05	0	0	0	2.939e-05	0	0	0
ABCC8	11-17430831-G-A	c.1800C>T	p.Thr600Thr	synonymous_variant		Likely benign	LB	1.971e-05	7.236e-05	0	0	0	0	0	0	0
ABCC8	11-17442775-G-A	c.1575C>T	p.Thr525Thr	synonymous_variant		Likely benign	LB	1.971e-05	0	0	0	0	4.409e-05	0	0	0
ABCC8	11-17444326-C-G	c.460G>C	p.Asp154His	missense_variant		Likely benign	LB	1.971e-05	0	0	0	0	4.41e-05	0	0	0
ABCC8	11-17460473-C-G	c.1011+15G>C		intron_variant		Likely benign	LB	1.971e-05	2.411e-05	0	0	0	2.939e-05	0	0	0
ABCC8	11-17461703-G-A	c.702C>T	p.Asn234Asn	synonymous_variant		Likely benign	LB	1.971e-05	4.826e-05	0	0	0	1.47e-05	0	0	0
ABCC8	11-17461845-T-C	c.580-20A>G		intron_variant		Likely benign	LB	1.971e-05	0	0	0	0.00041563	1.471e-05	0	0	0
ABCC8	11-17476636-G-A	c.141C>T	p.Leu47Leu	synonymous_variant		Likely benign	LB	1.971e-05	2.411e-05	0	0	0	2.94e-05	0	0	0
ABCC8	11-17476690-G-A	c.87C>T	p.Asp29Asp	synonymous_variant		Likely benign	LB	1.971e-05	0	0	0	0	4.41e-05	0	0	0
ABCC8	11-17397809-G-A	c.3754-12C>T		intron_variant		Likely benign	LB	1.97e-05	4.811e-05	0	0	0.0002073	0	0	0	0
ABCC8	11-17406894-G-A	c.3156C>T	p.Leu1052Leu	synonymous_variant		Likely benign	LB	1.97e-05	7.233e-05	0	0	0	0	0	0	0
ABCC8	11-17412649-A-G	c.2556+17T>C		intron_variant		Likely benign	LB	1.97e-05	0	0	0	0.00041477	1.47e-05	0	0	0
ABCC8	11-17412735-C-T	c.2487G>A	p.Leu829Leu	synonymous_variant		Likely benign	LB	1.97e-05	0	0	0	0.00041425	1.47e-05	0	0	0
ABCC8	11-17430909-G-A	c.1722C>T	p.Ser574Ser	synonymous_variant		Likely benign	LB	1.97e-05	0	0	0	0	4.409e-05	0	0	0
ABCC8	11-17404583-C-A	c.3486G>T	p.Val1162Val	synonymous_variant		Likely benign	LB	1.315e-05	4.832e-05	0	0	0	0	0	0	0
ABCC8	11-17416966-C-A	c.2223-1G>T		splice_acceptor_variant	HC	Likely benign	LB	1.315e-05	0	0	0	0	2.94e-05	0	0	0
ABCC8	11-17427041-T-C	c.2222+8A>G		splice_region_variant		Likely benign	LB	1.315e-05	0	0.00013089	0	0	0	0	0	0
ABCC8	11-17428554-C-T	c.1923+11G>A		intron_variant		Likely benign	LB	1.315e-05	2.414e-05	0	0	0	1.47e-05	0	0	0
ABCC8	11-17430795-G-A	c.1817+19C>T		intron_variant		Likely benign	LB	1.315e-05	4.827e-05	0	0	0	0	0	0	0
ABCC8	11-17461784-G-T	c.621C>A	p.Pro207Pro	synonymous_variant		Likely benign	LB	1.315e-05	0	0.00013082	0	0	0	0	0	0
ABCC8	11-17463609-C-G	c.413-5G>C		splice_region_variant		Likely benign	LB	1.315e-05	2.414e-05	0	0	0	1.47e-05	0	0	0
ABCC8	11-17470216-G-A	c.297C>T	p.Thr99Thr	synonymous_variant		Likely benign	LB	1.315e-05	0	0	0	0.00020704	1.47e-05	0	0	0
ABCC8	11-17395163-A-G	c.4411+9T>C		intron_variant		Likely benign	LB	1.314e-05	0	0	0	0	2.94e-05	0	0	0
ABCC8	11-17395675-C-T	c.4242G>A	p.Leu1414Leu	synonymous_variant		Likely benign	LB	1.314e-05	4.827e-05	0	0	0	0	0	0	0
ABCC8	11-17395832-G-T	c.4198+20C>A		intron_variant		Likely benign	LB	1.314e-05	0	0	0	0	1.47e-05	0	0	0
ABCC8	11-17395838-G-A	c.4198+14C>T		intron_variant		Likely benign	LB	1.314e-05	2.413e-05	0	0	0	1.47e-05	0	0	0
ABCC8	11-17395895-G-C	c.4155C>G	p.Ser1385Ser	synonymous_variant		Likely benign	LB	1.314e-05	4.824e-05	0	0	0	0	0	0	0
ABCC8	11-17396938-G-A	c.4097C>T	p.Ala1366Val	missense_variant		Likely benign	LB	1.314e-05	0	0	0	0	2.94e-05	0	0	0
ABCC8	11-17397012-T-C	c.4023A>G	p.Gln1341Gln	synonymous_variant		Likely benign	LB	1.314e-05	0	0	0	0	2.94e-05	0	0	0
ABCC8	11-17397179-C-T	c.3988+14G>A		intron_variant		Likely benign	LB	1.314e-05	0	0	0	0	2.94e-05	0	0	0
ABCC8	11-17397319-G-T	c.3868-6C>A		splice_region_variant		Likely benign	LB	1.314e-05	0	0.00013079	0	0	0	0	0	0
ABCC8	11-17397789-G-A	c.3762C>T	p.Ile1254Ile	synonymous_variant		Likely benign	LB	1.314e-05	2.413e-05	0	0	0	1.47e-05	0	0	0
ABCC8	11-17398328-A-C	c.3753+11T>G		intron_variant		Likely benign	LB	1.314e-05	4.826e-05	0	0	0	0	0	0	0
ABCC8	11-17398360-G-A	c.3732C>T	p.Asn1244Asn	synonymous_variant		Likely benign	LB	1.314e-05	4.825e-05	0	0	0	0	0	0	0
ABCC8	11-17398411-G-A	c.3681C>T	p.Leu1227Leu	synonymous_variant		Likely benign	LB	1.314e-05	4.829e-05	0	0	0	0	0	0	0
ABCC8	11-17402666-G-T	c.3645C>A	p.Ala1215Ala	synonymous_variant		Likely benign	LB	1.314e-05	0	0	0	0	2.939e-05	0	0	0
ABCC8	11-17406611-G-A	c.3329+11C>T		intron_variant		Likely benign	LB	1.314e-05	2.413e-05	0	0	0	1.47e-05	0	0	0
ABCC8	11-17406613-G-A	c.3329+9C>T		intron_variant		Likely benign	LB	1.314e-05	4.826e-05	0	0	0	0	0	0	0
ABCC8	11-17406869-C-T	c.3162+19G>A		intron_variant		Likely benign	LB	1.314e-05	0	0	0	0	2.939e-05	0	0	0
ABCC8	11-17427096-G-A	c.2175C>T	p.Ala725Ala	synonymous_variant		Likely benign	LB	1.314e-05	2.409e-05	0	0.0001935	0	0	0	0	0
ABCC8	11-17428425-G-A	c.1970C>T	p.Ser657Leu	missense_variant		Likely benign	LB	1.314e-05	0	0	0	0	2.939e-05	0	0	0
ABCC8	11-17430864-C-A	c.1767G>T	p.Pro589Pro	synonymous_variant		Likely benign	LB	1.314e-05	0	6.543e-05	0	0	0	0	0	0
ABCC8	11-17432263-G-C	c.1631-19C>G		intron_variant		Likely benign	LB	1.314e-05	4.824e-05	0	0	0	0	0	0	0
ABCC8	11-17442730-G-A	c.1620C>T	p.Thr540Thr	synonymous_variant		Likely benign	LB	1.314e-05	0	0	0.00038595	0	0	0	0	0
ABCC8	11-17448636-G-A	c.1212C>T	p.Thr404Thr	synonymous_variant		Likely benign	LB	1.314e-05	0	0	0	0	2.94e-05	0	0	0
ABCC8	11-17453303-A-G	c.1012-20T>C		intron_variant		Likely benign	LB	1.314e-05	0	0	0	0	2.94e-05	0	0	0
ABCC8	11-17460605-G-T	c.894C>A	p.Arg298Arg	synonymous_variant		Likely benign	LB	1.314e-05	2.412e-05	6.54e-05	0	0	0	0	0	0
ABCC8	11-17461569-G-T	c.822+14C>A		intron_variant		Likely benign	LB	1.314e-05	2.412e-05	0	0	0	1.47e-05	0	0	0
ABCC8	11-17461576-C-T	c.822+7G>A		splice_region_variant		Likely benign	LB	1.314e-05	4.823e-05	0	0	0	0	0	0	0
ABCC8	11-17461745-G-A	c.660C>T	p.Pro220Pro	synonymous_variant		Likely benign	LB	1.314e-05	0	0	0	0	0	0	0	0
ABCC8	11-17463444-C-T	c.573G>A	p.Arg191Arg	synonymous_variant		Likely benign	LB	1.314e-05	0	0	0	0	2.939e-05	0	0	0
ABCC8	11-17463480-A-G	c.537T>C	p.Tyr179Tyr	synonymous_variant		Likely benign	LB	1.314e-05	2.413e-05	0	0	0	1.47e-05	0	0	0
ABCC8	11-17463498-C-G	c.519G>C	p.Gly173Gly	synonymous_variant		Likely benign	LB	1.314e-05	0	6.542e-05	0	0	0	0	0	0
ABCC8	11-17474945-C-T	c.231G>A	p.Leu77Leu	synonymous_variant		Likely benign	LB	1.314e-05	0	0	0	0	2.939e-05	0	0	0
ABCC8	11-17476651-G-A	c.126C>T	p.Ile42Ile	synonymous_variant		Likely benign	LB	1.314e-05	0	0	0	0	2.94e-05	0	0	0
ABCC8	11-17395859-C-T	c.4191G>A	p.Thr1397Thr	synonymous_variant		Likely benign	LB	1.313e-05	4.812e-05	0	0	0	0	0	0	0
ABCC8	11-17397174-CT-C	c.3988+18del		intron_variant		Likely benign	LB	1.313e-05	0	6.533e-05	0	0	1.47e-05	0	0	0
ABCC8	11-17404681-G-A	c.3400-12C>T		intron_variant		Likely benign	LB	1.313e-05	2.406e-05	0	0	0	1.47e-05	0	0	0
ABCC8	11-17405515-A-G	c.3378T>C	p.Ser1126Ser	synonymous_variant		Likely benign	LB	1.313e-05	4.822e-05	0	0	0	0	0	0	0
ABCC8	11-17407029-G-A	c.3021C>T	p.Ala1007Ala	synonymous_variant		Likely benign	LB	1.313e-05	0	0	0	0	2.94e-05	0	0	0
ABCC8	11-17407391-C-T	c.2883G>A	p.Ser961Ser	synonymous_variant		Likely benign	LB	1.313e-05	0	0	0	0.00041459	0	0	0	0
ABCC8	11-17430852-C-T	c.1779G>A	p.Leu593Leu	synonymous_variant		Likely benign	LB	1.313e-05	0	0	0.00038655	0	0	0	0	0
ABCC8	11-17443211-G-A	c.1434C>T	p.Ala478Ala	synonymous_variant		Likely benign	LB	1.313e-05	0	0	0	0	2.94e-05	0	0	0
ABCC8	11-17448606-A-G	c.1242T>C	p.Ala414Ala	synonymous_variant		Likely benign	LB	1.313e-05	0	0	0.0001929	0	1.47e-05	0	0	0
ABCC8	11-17416953-G-A	c.2232C>T	p.Asp744Asp	synonymous_variant		Likely benign	LB	6.62e-06	0	0	0	0	1.471e-05	0	0	0
ABCC8	11-17416959-A-G	c.2226T>C	p.Leu742Leu	synonymous_variant		Likely benign	LB	6.61e-06	0	0	0	0	1.472e-05	0	0	0
ABCC8	11-17416982-A-G	c.2223-20T>C		intron_variant		Likely benign	LB	6.59e-06	0	0	0	0	1.471e-05	0	0	0
ABCC8	11-17397182-G-C	c.3988+11C>G		intron_variant		Likely benign	LB	6.58e-06	0	6.548e-05	0	0	0	0	0	0
ABCC8	11-17398458-A-G	c.3651-17T>C		intron_variant		Likely benign	LB	6.58e-06	2.418e-05	0	0	0	0	0	0	0
ABCC8	11-17402717-T-C	c.3594A>G	p.Pro1198Pro	synonymous_variant		Likely benign	LB	6.58e-06	0	0	0	0	1.47e-05	0	0	0
ABCC8	11-17410591-A-C	c.2619T>G	p.Leu873Leu	synonymous_variant		Likely benign	LB	6.58e-06	2.415e-05	0	0	0	0	0	0	0
ABCC8	11-17416918-C-T	c.2255+12G>A		intron_variant		Likely benign	LB	6.58e-06	2.416e-05	0	0	0	0	0	0	0
ABCC8	11-17427034-G-A	c.2222+15C>T		intron_variant		Likely benign	LB	6.58e-06	0	0	0	0	1.47e-05	0	0	0
ABCC8	11-17442711-T-C	c.1630+9A>G		intron_variant		Likely benign	LB	6.58e-06	0	0	0	0	1.47e-05	0	0	0
ABCC8	11-17442897-G-C	c.1468-15C>G		intron_variant		Likely benign	LB	6.58e-06	0	0	0	0	1.47e-05	0	0	0
ABCC8	11-17443162-A-C	c.1467+16T>G		intron_variant		Likely benign	LB	6.58e-06	0	0	0	0	1.471e-05	0	0	0
ABCC8	11-17453272-G-A	c.1023C>T	p.Leu341Leu	synonymous_variant		Likely benign	LB	6.58e-06	2.416e-05	0	0	0	0	0	0	0
ABCC8	11-17393015-G-A	c.4722C>T	p.Ala1574Ala	synonymous_variant		Likely benign	LB	6.57e-06	0	6.54e-05	0	0	0	0	0	0
ABCC8	11-17393033-C-T	c.4704G>A	p.Arg1568Arg	synonymous_variant		Likely benign	LB	6.57e-06	0	0	0	0	1.469e-05	0	0	0
ABCC8	11-17393145-G-A	c.4609-17C>T		intron_variant		Likely benign	LB	6.57e-06	0	0	0	0	1.47e-05	0	0	0
ABCC8	11-17393147-G-A	c.4609-19C>T		intron_variant		Likely benign	LB	6.57e-06	0	0	0	0.00020704	0	0	0	0
ABCC8	11-17394278-A-T	c.4533T>A	p.Ile1511Ile	synonymous_variant		Likely benign	LB	6.57e-06	0	0	0	0	0	0	0	0
ABCC8	11-17394314-G-C	c.4497C>G	p.Thr1499Thr	synonymous_variant		Likely benign	LB	6.57e-06	2.413e-05	0	0	0	0	0	0	0
ABCC8	11-17394317-C-T	c.4494G>A	p.Lys1498Lys	synonymous_variant		Likely benign	LB	6.57e-06	0	6.544e-05	0	0	0	0	0	0
ABCC8	11-17394374-C-T	c.4437G>A	p.Glu1479Glu	synonymous_variant		Likely benign	LB	6.57e-06	2.412e-05	0	0	0	0	0	0	0
ABCC8	11-17395158-C-G	c.4411+14G>C		intron_variant		Likely benign	LB	6.57e-06	0	0	0	0	1.47e-05	0	0	0
ABCC8	11-17395233-C-T	c.4350G>A	p.Leu1450Leu	synonymous_variant		Likely benign	LB	6.57e-06	2.412e-05	0	0	0	0	0	0	0
ABCC8	11-17395236-T-C	c.4347A>G	p.Thr1449Thr	synonymous_variant		Likely benign	LB	6.57e-06	0	0	0.00019246	0	0	0	0	0
ABCC8	11-17395239-G-A	c.4344C>T	p.Ser1448Ser	synonymous_variant		Likely benign	LB	6.57e-06	0	6.54e-05	0	0	0	0	0	0
ABCC8	11-17395294-G-A	c.4308-19C>T		intron_variant		Likely benign	LB	6.57e-06	0	6.54e-05	0	0	0	0	0	0
ABCC8	11-17395681-C-T	c.4236G>A	p.Leu1412Leu	synonymous_variant		Likely benign	LB	6.57e-06	0	0	0	0	1.47e-05	0	0	0
ABCC8	11-17395738-G-A	c.4199-20C>T		intron_variant		Likely benign	LB	6.57e-06	0	6.541e-05	0	0	0	0	0	0
ABCC8	11-17395840-C-T	c.4198+12G>A		intron_variant		Likely benign	LB	6.57e-06	0	6.543e-05	0	0	0	0	0	0
ABCC8	11-17396905-C-G	c.4119+11G>C		intron_variant		Likely benign	LB	6.57e-06	0	0	0	0	1.47e-05	0	0	0
ABCC8	11-17396905-C-T	c.4119+11G>A		intron_variant		Likely benign	LB	6.57e-06	0	0	0.00019231	0	0	0	0	0
ABCC8	11-17396988-C-T	c.4047G>A	p.Leu1349Leu	synonymous_variant		Likely benign	LB	6.57e-06	0	0	0	0	0	9.411e-05	0	0
ABCC8	11-17397272-G-A	c.3909C>T	p.Asp1303Asp	synonymous_variant		Likely benign	LB	6.57e-06	2.412e-05	0	0	0	0	0	0	0
ABCC8	11-17397287-C-T	c.3894G>A	p.Val1298Val	synonymous_variant		Likely benign	LB	6.57e-06	0	0	0	0	1.47e-05	0	0	0
ABCC8	11-17397669-C-T	c.3867+15G>A		intron_variant		Likely benign	LB	6.57e-06	2.412e-05	0	0	0	0	0	0	0
ABCC8	11-17397672-A-G	c.3867+12T>C		intron_variant		Likely benign	LB	6.57e-06	0	6.543e-05	0	0	0	0	0	0
ABCC8	11-17397708-G-T	c.3843C>A	p.Gly1281Gly	synonymous_variant		Likely benign	LB	6.57e-06	0	0	0	0	1.47e-05	0	0	0
ABCC8	11-17397759-C-T	c.3792G>A	p.Val1264Val	synonymous_variant		Likely benign	LB	6.57e-06	2.413e-05	0	0	0	0	0	0	0
ABCC8	11-17397768-G-A	c.3783C>T	p.Ile1261Ile	synonymous_variant		Likely benign	LB	6.57e-06	0	0	0	0	1.47e-05	0	0	0
ABCC8	11-17397792-G-A	c.3759C>T	p.Tyr1253Tyr	synonymous_variant		Likely benign	LB	6.57e-06	0	0	0	0	1.47e-05	0	0	0
ABCC8	11-17398378-G-C	c.3714C>G	p.Leu1238Leu	synonymous_variant		Likely benign	LB	6.57e-06	2.413e-05	0	0	0	0	0	0	0
ABCC8	11-17402647-A-G	c.3650+14T>C		intron_variant		Likely benign	LB	6.57e-06	2.412e-05	0	0	0	0	0	0	0
ABCC8	11-17402705-G-A	c.3606C>T	p.His1202His	synonymous_variant		Likely benign	LB	6.57e-06	0	0	0	0	1.47e-05	0	0	0
ABCC8	11-17404532-C-T	c.3537G>A	p.Lys1179Lys	synonymous_variant		Likely benign	LB	6.57e-06	2.413e-05	0	0	0	0	0	0	0
ABCC8	11-17404580-G-A	c.3489C>T	p.Phe1163Phe	synonymous_variant		Likely benign	LB	6.57e-06	2.413e-05	0	0	0	0	0	0	0
ABCC8	11-17404595-A-G	c.3474T>C	p.Tyr1158Tyr	synonymous_variant		Likely benign	LB	6.57e-06	2.415e-05	0	0	0	0	0	0	0
ABCC8	11-17404613-G-T	c.3456C>A	p.Ala1152Ala	synonymous_variant		Likely benign	LB	6.57e-06	0	0	0	0	1.47e-05	0	0	0
ABCC8	11-17404680-C-T	c.3400-11G>A		intron_variant		Likely benign	LB	6.57e-06	0	0	0.00019387	0	0	0	0	0
ABCC8	11-17404683-G-T	c.3400-14C>A		intron_variant		Likely benign	LB	6.57e-06	0	0	0	0.0002073	0	0	0	0
ABCC8	11-17404685-G-A	c.3400-16C>T		intron_variant		Likely benign	LB	6.57e-06	0	6.544e-05	0	0	0	0	0	0
ABCC8	11-17404689-G-A	c.3400-20C>T		intron_variant		Likely benign	LB	6.57e-06	0	0	0	0	1.47e-05	0	0	0
ABCC8	11-17405482-G-C	c.3399+12C>G		intron_variant		Likely benign	LB	6.57e-06	0	0	0.00019253	0	0	0	0	0
ABCC8	11-17405518-T-C	c.3375A>G	p.Ser1125Ser	synonymous_variant		Likely benign	LB	6.57e-06	2.411e-05	0	0	0	0	0	0	0
ABCC8	11-17405542-A-T	c.3351T>A	p.Leu1117Leu	synonymous_variant		Likely benign	LB	6.57e-06	0	0	0	0	1.47e-05	0	0	0
ABCC8	11-17406609-G-T	c.3329+13C>A		intron_variant		Likely benign	LB	6.57e-06	0	0	0	0	1.47e-05	0	0	0
ABCC8	11-17406762-A-G	c.3189T>C	p.Tyr1063Tyr	synonymous_variant		Likely benign	LB	6.57e-06	0	6.541e-05	0	0	0	0	0	0
ABCC8	11-17406796-G-C	c.3163-8C>G		splice_region_variant		Likely benign	LB	6.57e-06	0	0	0	0	1.47e-05	0	0	0
ABCC8	11-17406797-G-T	c.3163-9C>A		intron_variant		Likely benign	LB	6.57e-06	2.413e-05	0	0	0	0	0	0	0
ABCC8	11-17406876-C-T	c.3162+12G>A		intron_variant		Likely benign	LB	6.57e-06	0	0	0	0	1.47e-05	0	0	0
ABCC8	11-17406891-G-A	c.3159C>T	p.Ser1053Ser	synonymous_variant		Likely benign	LB	6.57e-06	0	0	0.00019231	0	0	0	0	0
ABCC8	11-17406908-T-G	c.3142A>C	p.Arg1048Arg	synonymous_variant		Likely benign	LB	6.57e-06	0	0	0	0	1.47e-05	0	0	0
ABCC8	11-17406933-G-A	c.3117C>T	p.Ser1039Ser	synonymous_variant		Likely benign	LB	6.57e-06	0	0	0.00019298	0	0	0	0	0
ABCC8	11-17406972-C-T	c.3078G>A	p.Leu1026Leu	synonymous_variant		Likely benign	LB	6.57e-06	0	0	0	0	1.47e-05	0	0	0
ABCC8	11-17407068-C-T	c.2982G>A	p.Glu994Glu	synonymous_variant		Likely benign	LB	6.57e-06	0	0	0	0	1.47e-05	0	0	0
ABCC8	11-17407077-C-T	c.2973G>A	p.Gln991Gln	synonymous_variant		Likely benign	LB	6.57e-06	2.412e-05	0	0	0	0	0	0	0
ABCC8	11-17407139-G-A	c.2921-10C>T		intron_variant		Likely benign	LB	6.57e-06	2.415e-05	0	0	0	0	0	0	0
ABCC8	11-17407347-C-T	c.2920+7G>A		splice_region_variant		Likely benign	LB	6.57e-06	0	0	0	0	1.47e-05	0	0	0
ABCC8	11-17407358-C-T	c.2916G>A	p.Glu972Glu	synonymous_variant		Likely benign	LB	6.57e-06	0	0	0	0	1.47e-05	0	0	0
ABCC8	11-17407391-C-G	c.2883G>C	p.Ser961Ser	synonymous_variant		Likely benign	LB	6.57e-06	0	0	0	0	1.47e-05	0	0	0
ABCC8	11-17408385-T-C	c.2820+7A>G		splice_region_variant		Likely benign	LB	6.57e-06	0	0	0	0	1.47e-05	0	0	0
ABCC8	11-17408458-C-T	c.2754G>A	p.Arg918Arg	synonymous_variant		Likely benign	LB	6.57e-06	0	0	0	0	1.47e-05	0	0	0
ABCC8	11-17408476-G-A	c.2736C>T	p.Thr912Thr	synonymous_variant		Likely benign	LB	6.57e-06	2.414e-05	0	0	0	0	0	0	0
ABCC8	11-17408521-G-T	c.2695-4C>A		splice_region_variant		Likely benign	LB	6.57e-06	2.413e-05	0	0	0	0	0	0	0
ABCC8	11-17410528-G-C	c.2682C>G	p.Pro894Pro	synonymous_variant		Likely benign	LB	6.57e-06	0	0	0	0	1.47e-05	0	0	0
ABCC8	11-17410531-C-T	c.2679G>A	p.Leu893Leu	synonymous_variant		Likely benign	LB	6.57e-06	2.413e-05	0	0	0	0	0	0	0
ABCC8	11-17412696-G-T	c.2526C>A	p.Ala842Ala	synonymous_variant		Likely benign	LB	6.57e-06	0	0	0	0.00020773	0	0	0	0
ABCC8	11-17412732-A-G	c.2490T>C	p.Ser830Ser	synonymous_variant		Likely benign	LB	6.57e-06	0	0	0	0	1.47e-05	0	0	0
ABCC8	11-17412735-C-G	c.2487G>C	p.Leu829Leu	synonymous_variant		Likely benign	LB	6.57e-06	2.414e-05	0	0	0	0	0	0	0
ABCC8	11-17413380-A-G	c.2475+14T>C		intron_variant		Likely benign	LB	6.57e-06	0	0	0	0.00020773	0	0	0	0
ABCC8	11-17413486-G-T	c.2391-8C>A		splice_region_variant		Likely benign	LB	6.57e-06	0	0	0	0	1.47e-05	0	0	0
ABCC8	11-17414493-C-T	c.2390+19G>A		intron_variant		Likely benign	LB	6.57e-06	0	0	0	0	1.47e-05	0	0	0
ABCC8	11-17414498-C-T	c.2390+14G>A		intron_variant		Likely benign	LB	6.57e-06	0	0	0	0	1.47e-05	0	0	0
ABCC8	11-17414583-C-G	c.2319G>C	p.Ser773Ser	synonymous_variant		Likely benign	LB	6.57e-06	0	0	0.00019231	0	0	0	0	0
ABCC8	11-17414627-G-A	c.2292-17C>T		intron_variant		Likely benign	LB	6.57e-06	0	0	0	0	1.47e-05	0	0	0
ABCC8	11-17415357-A-G	c.2256-18T>C		intron_variant		Likely benign	LB	6.57e-06	0	6.542e-05	0	0	0	0	0	0
ABCC8	11-17427169-G-C	c.2117-15C>G		intron_variant		Likely benign	LB	6.57e-06	0	0	0	0	1.47e-05	0	0	0
ABCC8	11-17427922-C-T	c.2061G>A	p.Thr687Thr	synonymous_variant		Likely benign	LB	6.57e-06	0	0	0	0	1.47e-05	0	0	0
ABCC8	11-17427956-G-A	c.2041-14C>T		intron_variant		Likely benign	LB	6.57e-06	0	0	0	0	1.47e-05	0	0	0
ABCC8	11-17428274-G-A	c.2040+15C>T		intron_variant		Likely benign	LB	6.57e-06	0	0	0.00019238	0	0	0	0	0
ABCC8	11-17428275-G-T	c.2040+14C>A		intron_variant		Likely benign	LB	6.57e-06	0	6.546e-05	0	0	0	0	0	0
ABCC8	11-17428282-G-T	c.2040+7C>A		splice_region_variant		Likely benign	LB	6.57e-06	0	6.543e-05	0	0	0	0	0	0
ABCC8	11-17428310-A-G	c.2019T>C	p.Asp673Asp	synonymous_variant		Likely benign	LB	6.57e-06	0	0	0	0	1.47e-05	0	0	0
ABCC8	11-17428313-G-T	c.2016C>A	p.Gly672Gly	synonymous_variant		Likely benign	LB	6.57e-06	0	0	0	0.00020713	0	0	0	0
ABCC8	11-17428328-G-A	c.2001C>T	p.Val667Val	synonymous_variant		Likely benign	LB	6.57e-06	2.412e-05	0	0	0	0	0	0	0
ABCC8	11-17428545-A-G	c.1923+20T>C		intron_variant		Likely benign	LB	6.57e-06	2.413e-05	0	0	0	0	0	0	0
ABCC8	11-17428545-AGGGGAGGCC-A	c.1923+11_1923+19del		intron_variant		Likely benign	LB	6.57e-06	0	0	0	0.00020747	0	0	0	0
ABCC8	11-17428619-C-T	c.1869G>A	p.Gln623Gln	synonymous_variant		Likely benign	LB	6.57e-06	0	0	0	0	1.47e-05	0	0	0
ABCC8	11-17428646-C-A	c.1842G>T	p.Leu614Leu	synonymous_variant		Likely benign	LB	6.57e-06	0	0	0	0	1.47e-05	0	0	0
ABCC8	11-17428658-T-C	c.1830A>G	p.Leu610Leu	synonymous_variant		Likely benign	LB	6.57e-06	2.413e-05	0	0	0	0	0	0	0
ABCC8	11-17430794-C-T	c.1817+20G>A		intron_variant		Likely benign	LB	6.57e-06	0	0	0	0	1.47e-05	0	0	0
ABCC8	11-17430798-C-T	c.1817+16G>A		intron_variant		Likely benign	LB	6.57e-06	0	0	0	0	1.47e-05	0	0	0
ABCC8	11-17430804-C-T	c.1817+10G>A		intron_variant		Likely benign	LB	6.57e-06	0	0	0	0	1.47e-05	0	0	0
ABCC8	11-17430807-C-T	c.1817+7G>A		splice_region_variant		Likely benign	LB	6.57e-06	2.412e-05	0	0	0	0	0	0	0
ABCC8	11-17430846-A-G	c.1785T>C	p.Ser595Ser	synonymous_variant		Likely benign	LB	6.57e-06	2.413e-05	0	0	0	0	0	0	0
ABCC8	11-17430873-C-T	c.1758G>A	p.Leu586Leu	synonymous_variant		Likely benign	LB	6.57e-06	0	0	0	0	1.47e-05	0	0	0
ABCC8	11-17430948-G-A	c.1683C>T	p.Gly561Gly	synonymous_variant		Likely benign	LB	6.57e-06	0	0	0	0	1.47e-05	0	0	0
ABCC8	11-17432263-G-A	c.1631-19C>T		intron_variant		Likely benign	LB	6.57e-06	2.412e-05	0	0	0	0	0	0	0
ABCC8	11-17442769-C-T	c.1581G>A	p.Arg527Arg	synonymous_variant		Likely benign	LB	6.57e-06	0	0	0	0	1.47e-05	0	0	0
ABCC8	11-17442790-C-T	c.1560G>A	p.Thr520Thr	synonymous_variant		Likely benign	LB	6.57e-06	2.413e-05	0	0	0	0	0	0	0
ABCC8	11-17442799-G-A	c.1551C>T	p.Ile517Ile	synonymous_variant		Likely benign	LB	6.57e-06	2.412e-05	0	0	0	0	0	0	0
ABCC8	11-17442853-G-A	c.1497C>T	p.Thr499Thr	synonymous_variant		Likely benign	LB	6.57e-06	0	0	0	0	1.47e-05	0	0	0
ABCC8	11-17443253-T-C	c.1392A>G	p.Ala464Ala	synonymous_variant		Likely benign	LB	6.57e-06	0	0	0	0	1.47e-05	0	0	0
ABCC8	11-17448564-G-A	c.1284C>T	p.Leu428Leu	synonymous_variant		Likely benign	LB	6.57e-06	0	0	0	0.00020756	0	0	0	0
ABCC8	11-17448645-G-A	c.1203C>T	p.His401His	synonymous_variant		Likely benign	LB	6.57e-06	2.413e-05	0	0	0	0	0	0	0
ABCC8	11-17448721-TCAC-T	c.1177-53_1177-51del		intron_variant		Likely benign	LB	6.57e-06	0	0	0	0	0	0	0.00028802	0
ABCC8	11-17453227-G-A	c.1068C>T	p.Tyr356Tyr	synonymous_variant		Likely benign	LB	6.57e-06	0	0	0	0	1.47e-05	0	0	0
ABCC8	11-17460491-G-C	c.1008C>G	p.Pro336Pro	synonymous_variant		Likely benign	LB	6.57e-06	0	6.542e-05	0	0	0	0	0	0
ABCC8	11-17460503-G-A	c.996C>T	p.Asp332Asp	synonymous_variant		Likely benign	LB	6.57e-06	0	0	0	0	1.47e-05	0	0	0
ABCC8	11-17460632-C-T	c.867G>A	p.Gln289Gln	synonymous_variant		Likely benign	LB	6.57e-06	2.412e-05	0	0	0	0	0	0	0
ABCC8	11-17460690-C-A	c.823-14G>T		intron_variant		Likely benign	LB	6.57e-06	0	0	0	0.00020738	0	0	0	0
ABCC8	11-17461565-G-C	c.822+18C>G		intron_variant		Likely benign	LB	6.57e-06	0	0	0	0	1.47e-05	0	0	0
ABCC8	11-17461572-C-T	c.822+11G>A		intron_variant		Likely benign	LB	6.57e-06	0	6.539e-05	0	0	0	0	0	0
ABCC8	11-17461604-G-A	c.801C>T	p.Cys267Cys	synonymous_variant		Likely benign	LB	6.57e-06	0	0	0	0	1.47e-05	0	0	0
ABCC8	11-17461700-G-A	c.705C>T	p.Ala235Ala	synonymous_variant		Likely benign	LB	6.57e-06	0	0	0.00019305	0	0	0	0	0
ABCC8	11-17461715-G-A	c.690C>T	p.Tyr230Tyr	synonymous_variant		Likely benign	LB	6.57e-06	0	0	0	0	1.47e-05	0	0	0
ABCC8	11-17461777-G-A	c.628C>T	p.Leu210Leu	synonymous_variant		Likely benign	LB	6.57e-06	0	0	0	0.00020747	0	0	0	0
ABCC8	11-17463427-G-A	c.579+11C>T		intron_variant		Likely benign	LB	6.57e-06	0	0	0.00019357	0	0	0	0	0
ABCC8	11-17463558-C-T	c.459G>A	p.Lys153Lys	synonymous_variant		Likely benign	LB	6.57e-06	0	6.542e-05	0	0	0	0	0	0
ABCC8	11-17463576-G-A	c.441C>T	p.Phe147Phe	synonymous_variant		Likely benign	LB	6.57e-06	0	0	0	0	1.47e-05	0	0	0
ABCC8	11-17463610-G-A	c.413-6C>T		splice_region_variant		Likely benign	LB	6.57e-06	2.412e-05	0	0	0	0	0	0	0
ABCC8	11-17470082-C-T	c.412+19G>A		intron_variant		Likely benign	LB	6.57e-06	0	0	0	0	1.47e-05	0	0	0
ABCC8	11-17470105-T-C	c.408A>G	p.Leu136Leu	synonymous_variant		Likely benign	LB	6.57e-06	0	0	0	0.00020747	0	0	0	0
ABCC8	11-17470153-G-A	c.360C>T	p.Ser120Ser	synonymous_variant		Likely benign	LB	6.57e-06	0	0	0	0	1.47e-05	0	0	0
ABCC8	11-17470174-C-T	c.339G>A	p.Ala113Ala	synonymous_variant		Likely benign	LB	6.57e-06	2.414e-05	0	0	0	0	0	0	0
ABCC8	11-17470180-C-T	c.333G>A	p.Gly111Gly	synonymous_variant		Likely benign	LB	6.57e-06	2.412e-05	0	0	0	0	0	0	0
ABCC8	11-17474871-C-T	c.290+15G>A		intron_variant		Likely benign	LB	6.57e-06	0	0	0	0	1.47e-05	0	0	0
ABCC8	11-17474878-T-A	c.290+8A>T		splice_region_variant		Likely benign	LB	6.57e-06	0	0	0	0	1.47e-05	0	0	0
ABCC8	11-17474960-G-A	c.216C>T	p.Asn72Asn	synonymous_variant		Likely benign	LB	6.57e-06	2.412e-05	0	0	0	0	0	0	0
ABCC8	11-17475002-C-T	c.174G>A	p.Val58Val	synonymous_variant		Likely benign	LB	6.57e-06	0	0	0	0	1.47e-05	0	0	0
ABCC8	11-17475034-G-T	c.149-7C>A		splice_region_variant		Likely benign	LB	6.57e-06	2.411e-05	0	0	0	0	0	0	0
ABCC8	11-17475035-G-A	c.149-8C>T		splice_region_variant		Likely benign	LB	6.57e-06	0	0	0.00019275	0	0	0	0	0
ABCC8	11-17476610-G-T	c.148+19C>A		intron_variant		Likely benign	LB	6.57e-06	0	0	0	0	0	0	0.00028818	0
ABCC8	11-17476613-C-T	c.148+16G>A		intron_variant		Likely benign	LB	6.57e-06	2.412e-05	0	0	0	0	0	0	0
ABCC8	11-17476645-G-A	c.132C>T	p.Phe44Phe	synonymous_variant		Likely benign	LB	6.57e-06	0	0	0.00019246	0	0	0	0	0
ABCC8	11-17476657-G-T	c.120C>A	p.Leu40Leu	synonymous_variant		Likely benign	LB	6.57e-06	0	0	0	0	1.47e-05	0	0	0
ABCC8	11-17476714-G-A	c.63C>T	p.Val21Val	synonymous_variant		Likely benign	LB	6.57e-06	0	0	0	0	1.47e-05	0	0	0
ABCC8	11-17476729-C-T	c.48G>A	p.Arg16Arg	synonymous_variant		Likely benign	LB	6.57e-06	2.412e-05	0	0	0	0	0	0	0
ABCC8	11-17476747-G-A	c.30C>T	p.Asn10Asn	synonymous_variant		Likely benign	LB	6.57e-06	0	0	0	0	1.47e-05	0	0	0
ABCC8	11-17393030-C-T	c.4707G>A	p.Lys1569Lys	synonymous_variant		Likely benign	LB	6.56e-06	0	0	0	0	1.47e-05	0	0	0
ABCC8	11-17395910-G-C	c.4140C>G	p.Thr1380Thr	synonymous_variant		Benign/Likely benign	LB	6.56e-06	0	6.531e-05	0	0	0	0	0	0
ABCC8	11-17397296-G-A	c.3885C>T	p.Asn1295Asn	synonymous_variant		Likely benign	LB	6.56e-06	0	0	0	0.00020704	0	0	0	0
ABCC8	11-17406714-G-A	c.3237C>T	p.Leu1079Leu	synonymous_variant		Likely benign	LB	6.56e-06	0	0	0	0	0	0	0	0.00340136
ABCC8	11-17430891-G-A	c.1740C>T	p.Leu580Leu	synonymous_variant		Likely benign	LB	6.56e-06	0	0	0	0.00020695	0	0	0	0
ABCC8	11-17460509-C-T	c.990G>A	p.Glu330Glu	synonymous_variant		Likely benign	LB	6.56e-06	0	0	0	0	1.47e-05	0	0	0
ABCC8	11-17461601-C-T	c.804G>A	p.Glu268Glu	synonymous_variant		Likely benign	LB	6.56e-06	0	0	0	0	1.47e-05	0	0	0
ABCC8	11-17393148-G-T	c.4609-20C>A		intron_variant		Likely benign	LB	0	0	0	0	0	0	0	0	0
ABCC8	11-17474954-C-G	c.222G>C	p.Arg74Arg	synonymous_variant		Likely benign	LB	0	0	0	0	0	0	0	0	0
ABCC8	11-17474975-A-G	c.201T>C	p.His67His	synonymous_variant		Likely benign	LB	0	0	0	0	0	0	0	0	0
ABCC8	11-17463457-A-T	c.560T>A	p.Val187Asp	missense_variant		Pathogenic/Likely pathogenic	LP	0.00020401	0	0	0	0	1.471e-05	0.00283393	0	0
ABCC8	11-17476715-A-T	c.62T>A	p.Val21Asp	missense_variant		Pathogenic/Likely pathogenic	LP	3.295e-05	0	0	0	0	7.363e-05	0	0	0
ABCC8	11-17427963-C-T	c.2041-21G>A		intron_variant		Pathogenic/Likely pathogenic	LP	3.286e-05	2.413e-05	0	0	0	5.879e-05	0	0	0
ABCC8	11-17395852-C-T	c.4198G>A	p.Gly1400Arg	missense_variant		Pathogenic/Likely pathogenic	LP	3.285e-05	2.413e-05	0	0	0	5.879e-05	0	0	0
ABCC8	11-17412716-G-A	c.2506C>T	p.Arg836Ter	stop_gained	HC	Pathogenic/Likely pathogenic	LP	1.973e-05	0	0.00013099	0.0001935	0	0	0	0	0
ABCC8	11-17395620-C-T	c.4297G>A	p.Gly1433Ser	missense_variant		Pathogenic/Likely pathogenic	LP	1.972e-05	4.831e-05	0	0	0	1.47e-05	0	0	0
ABCC8	11-17442849-C-T	c.1501G>A	p.Glu501Lys	missense_variant		Pathogenic/Likely pathogenic	LP	1.972e-05	7.24e-05	0	0	0	0	0	0	0
ABCC8	11-17470182-C-T	c.331G>A	p.Gly111Arg	missense_variant		Pathogenic/Likely pathogenic	LP	1.972e-05	2.413e-05	0	0	0.00020747	1.47e-05	0	0	0
ABCC8	11-17474956-G-A	c.220C>T	p.Arg74Trp	missense_variant		Pathogenic/Likely pathogenic	LP	1.97e-05	0	0	0	0	4.409e-05	0	0	0
ABCC8	11-17394272-C-A	c.4539G>T	p.Met1513Ile	missense_variant		Likely pathogenic	LP	1.314e-05	0	0	0	0	2.939e-05	0	0	0
ABCC8	11-17397314-C-T	c.3868-1G>A		splice_acceptor_variant	HC	Pathogenic/Likely pathogenic	LP	1.314e-05	0	0	0	0.00020713	1.47e-05	0	0	0
ABCC8	11-17406923-G-GCAGTTCCT	c.3126_3127insAGGAACTG	p.Leu1043ArgfsTer4	frameshift_variant	HC	Likely pathogenic	LP	1.314e-05	0	0	0.00019246	0	1.47e-05	0	0	0
ABCC8	11-17442774-G-A	c.1576C>T	p.Arg526Cys	missense_variant		Pathogenic/Likely pathogenic	LP	1.314e-05	2.413e-05	0	0	0	1.47e-05	0	0	0
ABCC8	11-17453117-A-G	c.1176+2T>C		splice_donor_variant	HC	Pathogenic/Likely pathogenic	LP	1.314e-05	0	0	0	0	2.94e-05	0	0	0
ABCC8	11-17463515-G-A	c.502C>T	p.Arg168Cys	missense_variant		Pathogenic/Likely pathogenic	LP	1.314e-05	0	0	0	0	2.94e-05	0	0	0
ABCC8	11-17393109-A-G	c.4628T>C	p.Leu1543Pro	missense_variant		Pathogenic/Likely pathogenic	LP	6.6e-06	0	0	0	0	1.475e-05	0	0	0
ABCC8	11-17404525-G-A	c.3544C>T	p.Arg1182Trp	missense_variant		Pathogenic/Likely pathogenic	LP	6.58e-06	2.415e-05	0	0	0	0	0	0	0
ABCC8	11-17413392-A-T	c.2475+2T>A		splice_donor_variant	HC	Likely pathogenic	LP	6.58e-06	0	0	0	0	1.471e-05	0	0	0
ABCC8	11-17394333-C-T	c.4478G>A	p.Arg1493Gln	missense_variant		Pathogenic/Likely pathogenic	LP	6.57e-06	0	0	0	0	1.47e-05	0	0	0
ABCC8	11-17394379-C-T	c.4432G>A	p.Gly1478Arg	missense_variant		Pathogenic/Likely pathogenic	LP	6.57e-06	2.412e-05	0	0	0	0	0	0	0
ABCC8	11-17394412-C-T	c.4412-13G>A		intron_variant		Pathogenic/Likely pathogenic	LP	6.57e-06	0	0	0	0	1.47e-05	0	0	0
ABCC8	11-17395611-G-A	c.4306C>T	p.Arg1436Ter	stop_gained	HC	Pathogenic/Likely pathogenic	LP	6.57e-06	2.413e-05	0	0	0	0	0	0	0
ABCC8	11-17395903-C-T	c.4147G>A	p.Gly1383Arg	missense_variant		Likely pathogenic	LP	6.57e-06	2.412e-05	0	0	0	0	0	0	0
ABCC8	11-17395914-C-T	c.4136G>A	p.Arg1379His	missense_variant		Pathogenic/Likely pathogenic	LP	6.57e-06	0	0	0	0	1.47e-05	0	0	0
ABCC8	11-17398442-C-G	c.3651-1G>C		splice_acceptor_variant	HC	Likely pathogenic	LP	6.57e-06	2.417e-05	0	0	0	0	0	0	0
ABCC8	11-17402670-C-T	c.3641G>A	p.Arg1214Gln	missense_variant		Pathogenic/Likely pathogenic	LP	6.57e-06	0	6.545e-05	0	0	0	0	0	0
ABCC8	11-17404524-C-A	c.3545G>T	p.Arg1182Leu	missense_variant		Likely pathogenic	LP	6.57e-06	0	6.546e-05	0	0	0	0	0	0
ABCC8	11-17404670-C-T	c.3400-1G>A		splice_acceptor_variant	HC	Pathogenic/Likely pathogenic	LP	6.57e-06	0	0	0.00019305	0	0	0	0	0
ABCC8	11-17405499-C-T	c.3394G>A	p.Asp1132Asn	missense_variant		Likely pathogenic	LP	6.57e-06	0	0	0	0	1.47e-05	0	0	0
ABCC8	11-17406943-C-T	c.3107G>A	p.Trp1036Ter	stop_gained	HC	Pathogenic/Likely pathogenic	LP	6.57e-06	0	0	0	0.00020721	0	0	0	0
ABCC8	11-17407417-G-A	c.2857C>T	p.Gln953Ter	stop_gained	HC	Pathogenic/Likely pathogenic	LP	6.57e-06	0	0	0	0	1.47e-05	0	0	0
ABCC8	11-17408415-G-A	c.2797C>T	p.Arg933Ter	stop_gained	HC	Pathogenic/Likely pathogenic	LP	6.57e-06	0	0	0	0	1.47e-05	0	0	0
ABCC8	11-17410515-C-T	c.2694+1G>A		splice_donor_variant	HC	Pathogenic/Likely pathogenic	LP	6.57e-06	2.412e-05	0	0	0	0	0	0	0
ABCC8	11-17410550-G-T	c.2660C>A	p.Thr887Asn	missense_variant		Likely pathogenic	LP	6.57e-06	2.414e-05	0	0	0	0	0	0	0
ABCC8	11-17427068-CT-C	c.2202del	p.Ala736LeufsTer12	frameshift_variant	HC	Pathogenic/Likely pathogenic	LP	6.57e-06	2.415e-05	0	0	0	0	0	0	0
ABCC8	11-17428669-C-T	c.1819G>A	p.Val607Met	missense_variant		Likely pathogenic	LP	6.57e-06	0	0	0	0	1.47e-05	0	0	0
ABCC8	11-17430838-C-T	c.1793G>A	p.Arg598Gln	missense_variant		Likely pathogenic	LP	6.57e-06	0	0	0	0	1.47e-05	0	0	0
ABCC8	11-17448516-C-A	c.1332G>T	p.Gln444His	missense_variant		Pathogenic/Likely pathogenic	LP	6.57e-06	0	0	0	0	1.47e-05	0	0	0
ABCC8	11-17460571-C-T	c.928G>A	p.Asp310Asn	missense_variant		Likely pathogenic	LP	6.57e-06	2.412e-05	0	0	0	0	0	0	0
ABCC8	11-17461712-C-T	c.693G>A	p.Trp231Ter	stop_gained	HC	Pathogenic/Likely pathogenic	LP	6.57e-06	2.413e-05	0	0	0	0	0	0	0
ABCC8	11-17461720-T-C	c.685A>G	p.Thr229Ala	missense_variant		Likely pathogenic	LP	6.57e-06	0	0	0	0	1.47e-05	0	0	0
ABCC8	11-17474955-C-T	c.221G>A	p.Arg74Gln	missense_variant		Pathogenic/Likely pathogenic	LP	6.57e-06	2.412e-05	0	0	0	0	0	0	0
ABCC8	11-17476732-G-C	c.45C>G	p.Tyr15Ter	stop_gained	HC	Pathogenic/Likely pathogenic	LP	6.57e-06	2.412e-05	0	0	0	0	0	0	0
ABCC8	11-17476758-C-G	c.19G>C	p.Gly7Arg	missense_variant		Likely pathogenic	LP	6.57e-06	0	0	0	0	1.471e-05	0	0	0
ABCC8	11-17395665-G-A	c.4252C>T	p.Arg1418Cys	missense_variant		Pathogenic/Likely pathogenic	LP	0	0	0	0	0	0	0	0	0
ABCC8	11-17415389-A-G	c.2256-50T>C		intron_variant		Conflicting classifications of pathogenicity	P	0.891568	0.963198	0.897726	0.912118	0.832781	0.852638	0.873117	0.876657	0.816327
ABCC8	11-17408375-T-C	c.2820+17A>G		intron_variant		Conflicting classifications of pathogenicity	P	0.617361	0.614806	0.649431	0.72283	0.475686	0.623538	0.524418	0.66532	0.691781
ABCC8	11-17463424-G-A	c.579+14C>T		intron_variant		Conflicting classifications of pathogenicity	P	0.47035	0.701157	0.428702	0.400117	0.295521	0.3849	0.291038	0.477233	0.534014
ABCC8	11-17474969-A-G	c.207T>C	p.Pro69Pro	synonymous_variant		Conflicting classifications of pathogenicity	P	0.459416	0.401775	0.519691	0.380814	0.464301	0.500559	0.317073	0.552768	0.64966
ABCC8	11-17430945-G-A	c.1686C>T	p.His562His	synonymous_variant		Conflicting classifications of pathogenicity	P	0.441666	0.480113	0.380264	0.300155	0.486749	0.445915	0.412731	0.443772	0.353741
ABCC8	11-17395957-A-G	c.4120-27T>C		intron_variant		Conflicting classifications of pathogenicity	P	0.440001	0.729222	0.448026	0.0892028	0.352197	0.336432	0.197642	0.417339	0.428571
ABCC8	11-17428382-C-T	c.1947G>A	p.Lys649Lys	synonymous_variant		Conflicting classifications of pathogenicity	P	0.165942	0.177747	0.158077	0.199148	0.289069	0.14574	0.18875	0.190668	0.0918367
ABCC8	11-17393023-C-T	c.4714G>A	p.Val1572Ile	missense_variant		Conflicting classifications of pathogenicity	P	0.0504844	0.0297696	0.0475039	0.00173344	0.0558544	0.0636762	0.0369987	0.151009	0.0918367
ABCC8	11-17476825-C-G	c.-49G>C		5_prime_UTR_variant		Conflicting classifications of pathogenicity	P	0.0318904	0.103638	0.0180233	0	0.00041442	0.00129644	9.557e-05	0.0293779	0.0239726
ABCC8	11-17476795-T-C	c.-19A>G		5_prime_UTR_variant		Conflicting classifications of pathogenicity	P	0.0151451	0.0532858	0.0036654	0	0.00020704	0.00011779	0	0	0
ABCC8	11-17395949-G-A	c.4120-19C>T		intron_variant		Conflicting classifications of pathogenicity	P	0.0140661	0.0273969	0.0291928	0.0260417	0.0236416	0.00298354	0.00028227	0.0118088	0.0340136
ABCC8	11-17402699-G-A	c.3612C>T	p.Ala1204Ala	synonymous_variant		Conflicting classifications of pathogenicity	P	0.0127539	0.00257261	0.101398	0.00096488	0	0.00357195	0.00094127	0.00028818	0
ABCC8	11-17453137-G-A	c.1158C>T	p.Asn386Asn	synonymous_variant		Conflicting classifications of pathogenicity	P	0.0126048	0.0440603	0.00359665	0	0	0.00016171	0	0	0
ABCC8	11-17396898-T-C	c.4119+18A>G		intron_variant		Conflicting classifications of pathogenicity	P	0.00964392	0.0331489	0.00483344	0	0	0.00010291	0	0	0
ABCC8	11-17463594-C-T	c.423G>A	p.Val141Val	synonymous_variant		Conflicting classifications of pathogenicity	P	0.00957852	0.0261221	0.0123546	0	0.00269486	0.00107306	9.411e-05	0.0181452	0.0136054
ABCC8	11-17412684-G-A	c.2538C>T	p.His846His	synonymous_variant		Conflicting classifications of pathogenicity	P	0.00947002	0.0321478	0.0043126	0	0.00041477	0.00032343	0	0	0.00340136
ABCC8	11-17412644-C-T	c.2556+22G>A		intron_variant		Conflicting classifications of pathogenicity	P	0.00940929	0.0319574	0.00431711	0	0.00020764	0.00032347	0	0	0.00340136
ABCC8	11-17442778-C-T	c.1572G>A	p.Thr524Thr	synonymous_variant		Conflicting classifications of pathogenicity	P	0.00872929	0.0301878	0.00287431	0	0	0.00019109	0.00037715	0.00172911	0
ABCC8	11-17470159-G-A	c.354C>T	p.Val118Val	synonymous_variant		Conflicting classifications of pathogenicity	P	0.00409195	0.00055355	0.00137255	0	0	0.00480684	0.0232207	0.00028835	0
ABCC8	11-17407092-C-T	c.2958G>A	p.Ser986Ser	synonymous_variant		Conflicting classifications of pathogenicity	P	0.00354526	0.0121505	0.00163356	0	0.00020713	1.47e-05	0	0	0
ABCC8	11-17476784-C-A	c.-8G>T		5_prime_UTR_variant		Conflicting classifications of pathogenicity	P	0.00264922	0.0011793	0.00222338	0	0.00103648	0.0044309	0.00047241	0.00028852	0
ABCC8	11-17428403-G-C	c.1926C>G	p.Pro642Pro	splice_region_variant		Conflicting classifications of pathogenicity	P	0.00261907	0.00925881	0.00065308	0	0	0	0	0	0
ABCC8	11-17394253-G-A	c.4545+13C>T		intron_variant		Conflicting classifications of pathogenicity	P	0.00196962	0.00664036	0.00124134	0	0	4.409e-05	0	0	0
ABCC8	11-17405481-C-T	c.3399+13G>A		intron_variant		Conflicting classifications of pathogenicity	P	0.00156929	0.00286319	0.00124183	0.00019335	0	0.001367	0.00056518	0	0
ABCC8	11-17460554-G-A	c.945C>T	p.Ala315Ala	synonymous_variant		Conflicting classifications of pathogenicity	P	0.00156215	0.00560554	0.00019595	0	0	2.939e-05	0	0	0
ABCC8	11-17461563-G-A	c.822+20C>T		intron_variant		Conflicting classifications of pathogenicity	P	0.00129297	0.00382322	0.00195976	0	0	4.409e-05	0	0	0.00680272
ABCC8	11-17448727-C-T	c.1177-56G>A		intron_variant		Conflicting classifications of pathogenicity	P	0.001228	0.00043332	0.00346405	0	0	0.00148473	0	0.00230548	0.00340136
ABCC8	11-17393742-C-A	c.4563G>T	p.Lys1521Asn	missense_variant		Conflicting classifications of pathogenicity	P	0.00114861	0.00418491	0	0	0	1.47e-05	0	0	0
ABCC8	11-17397206-G-A	c.3975C>T	p.Tyr1325Tyr	synonymous_variant		Conflicting classifications of pathogenicity	P	0.0011106	0.00327474	0.00130736	0.0003879	0	0.0001177	0	0.00028802	0
ABCC8	11-17410600-G-A	c.2610C>T	p.Ala870Ala	synonymous_variant		Conflicting classifications of pathogenicity	P	0.00107071	0.00310589	0.00084967	0	0	0.00011763	0	0.00259217	0.00340136
ABCC8	11-17393081-C-T	c.4656G>A	p.Lys1552Lys	synonymous_variant		Conflicting classifications of pathogenicity	P	0.0010639	0.00305553	0.00189518	0	0	1.47e-05	0	0.00028852	0.00340136
ABCC8	11-17428568-C-T	c.1920G>A	p.Ala640Ala	synonymous_variant		Conflicting classifications of pathogenicity	P	0.0009388	0.00245322	0.00013065	0	0	0.00042636	0.00037672	0.00144009	0
ABCC8	11-17406748-G-A	c.3203C>T	p.Thr1068Met	missense_variant		Conflicting classifications of pathogenicity	P	0.00091252	0.00300727	0.00052253	0	0	7.349e-05	0	0	0
ABCC8	11-17442710-G-A	c.1630+10C>T		intron_variant		Conflicting classifications of pathogenicity	P	0.00089954	0.0031035	0.00032663	0	0	0	0	0	0
ABCC8	11-17443261-T-C	c.1384A>G	p.Ile462Val	missense_variant		Conflicting classifications of pathogenicity	P	0.00089351	0.00050566	6.536e-05	0	0	0.00166152	9.427e-05	0	0
ABCC8	11-17428614-G-A	c.1874C>T	p.Ala625Val	missense_variant		Conflicting classifications of pathogenicity	P	0.00084029	0.00295801	0.00032658	0	0	0	0	0	0
ABCC8	11-17430924-G-A	c.1707C>T	p.Ala569Ala	synonymous_variant		Conflicting classifications of pathogenicity	P	0.00082693	0.00012023	0.00176355	0	0	0.00049968	0	0.0135369	0.0136054
ABCC8	11-17395834-G-A	c.4198+18C>T		intron_variant		Conflicting classifications of pathogenicity	P	0.00076161	0.00259915	0.00026127	0	0	1.47e-05	0	0	0
ABCC8	11-17448596-A-G	c.1252T>C	p.Cys418Arg	missense_variant		Conflicting classifications of pathogenicity	P	0.00072201	0.00021634	0.00026137	0	0.00082953	0.00129358	0.00037665	0	0
ABCC8	11-17427095-C-T	c.2176G>A	p.Ala726Thr	missense_variant		Conflicting classifications of pathogenicity	P	0.00071613	0.00036125	0.00039241	0	0	0.00120553	0.00018868	0	0
ABCC8	11-17427954-G-A	c.2041-12C>T		intron_variant		Conflicting classifications of pathogenicity	P	0.00070921	0.00028882	6.537e-05	0.00019327	0	0.00138166	0	0	0
ABCC8	11-17453232-C-T	c.1063G>A	p.Ala355Thr	missense_variant		Conflicting classifications of pathogenicity	P	0.00057851	0.00016898	6.546e-05	0	0	0.00114662	9.439e-05	0	0
ABCC8	11-17463609-C-T	c.413-5G>A		splice_region_variant		Conflicting classifications of pathogenicity	P	0.00051903	0.00182947	6.542e-05	0	0	0	9.423e-05	0	0
ABCC8	11-17397677-C-T	c.3867+7G>A		splice_region_variant		Conflicting classifications of pathogenicity	P	0.00047274	9.622e-05	0.0001306	0	0.00020713	0.00094101	0	0	0
ABCC8	11-17396945-C-T	c.4090G>A	p.Val1364Ile	missense_variant		Conflicting classifications of pathogenicity	P	0.00045291	0.00151544	0	0.0001929	0.00020704	5.879e-05	0	0	0
ABCC8	11-17463531-G-A	c.486C>T	p.Ile162Ile	synonymous_variant		Conflicting classifications of pathogenicity	P	0.00036764	0.00132294	0	0	0	0	0	0	0
ABCC8	11-17393034-C-T	c.4703G>A	p.Arg1568Gln	missense_variant		Conflicting classifications of pathogenicity	P	0.00026912	7.215e-05	6.536e-05	0	0.00766363	0	0	0	0
ABCC8	11-17396901-G-A	c.4119+15C>T		intron_variant		Conflicting classifications of pathogenicity	P	0.00024286	0.0001443	0.00013063	0.00289687	0.00269263	1.47e-05	0	0	0
ABCC8	11-17406939-G-A	c.3111C>T	p.Thr1037Thr	synonymous_variant		Conflicting classifications of pathogenicity	P	0.00023638	0.00062542	0.00052281	0	0	2.94e-05	0	0	0
ABCC8	11-17442712-G-A	c.1630+8C>T		splice_region_variant		Conflicting classifications of pathogenicity	P	0.00022323	0.00074555	0.00013065	0	0	1.47e-05	0	0	0
ABCC8	11-17415354-GA-G	c.2256-16del		intron_variant		Conflicting classifications of pathogenicity	P	0.00022321	0.00081778	0	0	0	0	0	0	0
ABCC8	11-17404634-G-A	c.3435C>T	p.Ser1145Ser	synonymous_variant		Conflicting classifications of pathogenicity	P	0.00021664	0	0	0	0.0068323	0	0	0	0
ABCC8	11-17476672-C-T	c.105G>A	p.Pro35Pro	synonymous_variant		Conflicting classifications of pathogenicity	P	0.00021023	0.00016882	0	0	0	0.00036754	0	0	0
ABCC8	11-17405548-C-T	c.3345G>A	p.Thr1115Thr	synonymous_variant		Conflicting classifications of pathogenicity	P	0.0002035	0	0	0.00520231	0.0002073	4.411e-05	0	0	0
ABCC8	11-17402733-T-A	c.3578A>T	p.Asp1193Val	missense_variant		Conflicting classifications of pathogenicity	P	0.0001904	0.00069775	0	0	0	0	0	0	0
ABCC8	11-17397055-C-T	c.572G>A	p.Arg191Gln	missense_variant		Pathogenic	P	0.00017727	2.406e-05	0	0	0	1.47e-05	0	0.00720046	0
ABCC8	11-17432231-C-A	c.1644G>T	p.Thr548Thr	synonymous_variant		Conflicting classifications of pathogenicity	P	0.00017088	0.00026548	0	0	0	0.0002205	0	0	0
ABCC8	11-17405482-G-A	c.3399+12C>T		intron_variant		Conflicting classifications of pathogenicity	P	0.00017083	4.827e-05	0	0.00057759	0	0.00030865	0	0	0
ABCC8	11-17428371-C-T	c.1958G>A	p.Arg653Gln	missense_variant		Conflicting classifications of pathogenicity	P	0.00017068	0.00012028	6.53e-05	0	0.00372517	2.94e-05	0	0	0
ABCC8	11-17394413-G-A	c.4412-14C>T		intron_variant		Conflicting classifications of pathogenicity	P	0.00015757	0.00055315	0	0	0	0	0	0	0
ABCC8	11-17407050-G-A	c.3000C>T	p.Cys1000Cys	synonymous_variant		Conflicting classifications of pathogenicity	P	0.00015753	0	0.00130634	0.0003861	0	2.94e-05	0	0	0
ABCC8	11-17428676-C-T	c.1818-6G>A		splice_region_variant		Conflicting classifications of pathogenicity	P	0.00013141	7.236e-05	0.00039252	0	0.00020704	0.00013228	0	0	0
ABCC8	11-17397197-G-A	c.3984C>T	p.Leu1328Leu	synonymous_variant		Conflicting classifications of pathogenicity	P	0.00013136	0.00043328	6.535e-05	0	0	1.47e-05	0	0	0
ABCC8	11-17463530-C-T	c.487G>A	p.Gly163Ser	missense_variant		Conflicting classifications of pathogenicity	P	0.00013132	4.811e-05	0	0	0.00352259	1.47e-05	0	0	0
ABCC8	11-17407011-C-T	c.3039G>A	p.Ser1013Ser	synonymous_variant		Conflicting classifications of pathogenicity	P	0.00012471	2.405e-05	0	0.00250772	0.00103563	0	0	0	0
ABCC8	11-17427037-T-C	c.2222+12A>G		intron_variant		Conflicting classifications of pathogenicity	P	0.00011828	0.00016859	6.545e-05	0	0.00207555	0	0	0	0
ABCC8	11-17394347-C-T	c.4464G>A	p.Leu1488Leu	synonymous_variant		Conflicting classifications of pathogenicity	P	0.00011825	0.00043428	0	0	0	0	0	0	0
ABCC8	11-17460684-G-A	c.823-8C>T		splice_region_variant		Conflicting classifications of pathogenicity	P	0.00011815	0.0004328	0	0	0	0	0	0	0
ABCC8	11-17427923-G-A	c.2060C>T	p.Thr687Met	missense_variant		Conflicting classifications of pathogenicity	P	0.00011163	0	0	0.00251645	0	1.47e-05	0.00028249	0	0
ABCC8	11-17396919-C-T	c.4116G>A	p.Gln1372Gln	synonymous_variant		Conflicting classifications of pathogenicity	P	0.00011158	0	0	0.00328185	0	0	0	0	0
ABCC8	11-17406938-C-T	c.3112G>A	p.Asp1038Asn	missense_variant		Conflicting classifications of pathogenicity	P	0.00010512	2.413e-05	0	0.00038536	0.00020704	1.47e-05	0	0.0031682	0
ABCC8	11-17460645-C-T	c.854G>A	p.Arg285Gln	missense_variant		Conflicting classifications of pathogenicity	P	0.0001051	4.823e-05	0.00019621	0	0.00020713	0.00014698	0	0	0
ABCC8	11-17395690-G-A	c.4227C>T	p.Ile1409Ile	synonymous_variant		Conflicting classifications of pathogenicity	P	0.00010506	0.00036087	6.535e-05	0	0	0	0	0	0
ABCC8	11-17397056-G-A	c.571C>T	p.Arg191Trp	missense_variant		Conflicting classifications of pathogenicity	P	0.00010506	0	0	0	0.00310559	1.47e-05	0	0	0
ABCC8	11-17448659-T-G	c.1189A>C	p.Asn397His	missense_variant		Conflicting classifications of pathogenicity	P	0.00010506	0	0.00104603	0	0	0	0	0	0
ABCC8	11-17397205-C-T	c.3976G>A	p.Glu1326Lys	missense_variant		Conflicting classifications of pathogenicity	P	0.00010505	0	0	0.00290023	0	1.47e-05	0	0	0
ABCC8	11-17460675-C-T	c.824G>A	p.Arg275Gln	missense_variant		Conflicting classifications of pathogenicity	P	0.00010503	0	0	0.00251159	0.00041408	0	0	0	0
ABCC8	11-17476675-C-T	c.102G>A	p.Val34Val	synonymous_variant		Conflicting classifications of pathogenicity	P	0.00010502	0	0.00097975	0	0	1.47e-05	0	0	0
ABCC8	11-17461682-G-A	c.723C>T	p.His241His	synonymous_variant		Conflicting classifications of pathogenicity	P	9.197e-05	0.00033776	0	0	0	0	0	0	0
ABCC8	11-17397693-G-A	c.3858C>T	p.Tyr1286Tyr	synonymous_variant		Conflicting classifications of pathogenicity	P	9.19e-05	0	6.533e-05	0.0001932	0.00062112	0.00013232	0	0	0
ABCC8	11-17412678-G-A	c.2544C>T	p.Asn848Asn	synonymous_variant		Conflicting classifications of pathogenicity	P	8.543e-05	9.652e-05	0	0	0	0.00013228	0	0	0
ABCC8	11-17463465-G-A	c.552C>T	p.Leu184Leu	synonymous_variant		Conflicting classifications of pathogenicity	P	8.538e-05	2.407e-05	0	0	0.00166182	5.88e-05	0	0	0
ABCC8	11-17402761-G-A	c.3558-8C>T		splice_region_variant		Conflicting classifications of pathogenicity	P	8.535e-05	0	0	0.0001932	0.00227838	1.47e-05	0	0	0
ABCC8	11-17461670-G-A	c.735C>T	p.Ile245Ile	synonymous_variant		Conflicting classifications of pathogenicity	P	8.534e-05	4.81e-05	0	0	0.00165563	4.41e-05	0	0	0
ABCC8	11-17474897-G-T	c.279C>A	p.Ile93Ile	synonymous_variant		Conflicting classifications of pathogenicity	P	7.883e-05	2.408e-05	6.535e-05	0	0.00207297	0	0	0	0
ABCC8	11-17442864-G-A	c.1486C>T	p.Leu496Leu	synonymous_variant		Conflicting classifications of pathogenicity	P	7.229e-05	0	0	0	0	0.00016167	0	0	0
ABCC8	11-17470138-G-C	c.375C>G	p.His125Gln	missense_variant		Conflicting classifications of pathogenicity	P	7.228e-05	2.413e-05	0	0	0	8.819e-05	0	0.00115207	0
ABCC8	11-17393047-T-C	c.4690A>G	p.Lys1564Glu	missense_variant		Conflicting classifications of pathogenicity	P	7.226e-05	0	0.00071942	0	0	0	0	0	0
ABCC8	11-17402657-G-C	c.3650+4C>G		intron_variant		Conflicting classifications of pathogenicity	P	7.226e-05	2.411e-05	6.543e-05	0	0.00062112	8.817e-05	0	0	0
ABCC8	11-17406951-C-T	c.3099G>A	p.Leu1033Leu	synonymous_variant		Conflicting classifications of pathogenicity	P	7.221e-05	0.00024051	6.534e-05	0	0	0	0	0	0
ABCC8	11-17470170-T-C	c.343A>G	p.Met115Val	missense_variant		Conflicting classifications of pathogenicity	P	6.572e-05	0	0	0	0.00206954	0	0	0	0
ABCC8	11-17406615-C-T	c.3329+7G>A		splice_region_variant		Conflicting classifications of pathogenicity	P	6.568e-05	9.625e-05	6.536e-05	0.00019305	0	4.412e-05	9.423e-05	0	0
ABCC8	11-17413447-G-T	c.2422C>A	p.Gln808Lys	missense_variant		Conflicting classifications of pathogenicity	P	6.565e-05	0	0	0	0	0.00014699	0	0	0
ABCC8	11-17393090-G-A	c.4647C>T	p.Ile1549Ile	synonymous_variant		Conflicting classifications of pathogenicity	P	5.913e-05	0	0	0.00038685	0.00062241	2.941e-05	0.00018886	0	0
ABCC8	11-17393004-C-T	c.4733G>A	p.Arg1578His	missense_variant		Conflicting classifications of pathogenicity	P	5.912e-05	0.0001206	6.542e-05	0	0	2.94e-05	0	0.00028818	0
ABCC8	11-17395215-G-A	c.4368C>T	p.Ile1456Ile	synonymous_variant		Conflicting classifications of pathogenicity	P	5.908e-05	0	0	0	0.00186413	0	0	0	0
ABCC8	11-17461592-G-A	c.813C>T	p.Asp271Asp	synonymous_variant		Conflicting classifications of pathogenicity	P	5.908e-05	2.405e-05	0	0.00057982	0.00062086	2.939e-05	0	0	0
ABCC8	11-17476732-G-A	c.45C>T	p.Tyr15Tyr	synonymous_variant		Conflicting classifications of pathogenicity	P	5.256e-05	0	0	0	0	5.881e-05	0.00037693	0	0
ABCC8	11-17393763-C-T	c.4546-4G>A		splice_region_variant		Conflicting classifications of pathogenicity	P	5.255e-05	0	0	0.00153965	0	0	0	0	0
ABCC8	11-17430927-C-T	c.1704G>A	p.Glu568Glu	synonymous_variant		Conflicting classifications of pathogenicity	P	5.255e-05	0	0	0	0	0.00011757	0	0	0
ABCC8	11-17395678-C-A	c.4239G>T	p.Pro1413Pro	synonymous_variant		Conflicting classifications of pathogenicity	P	4.601e-05	2.414e-05	0	0	0	8.82e-05	0	0	0
ABCC8	11-17442813-C-T	c.1537G>A	p.Ala513Thr	missense_variant		Conflicting classifications of pathogenicity	P	4.601e-05	0	0	0	0	7.35e-05	0	0	0
ABCC8	11-17453228-T-C	c.1067A>G	p.Tyr356Cys	missense_variant		Conflicting classifications of pathogenicity	P	4.601e-05	0	0	0	0	4.41e-05	0	0.00115274	0
ABCC8	11-17404607-G-A	c.3462C>T	p.Ala1154Ala	synonymous_variant		Conflicting classifications of pathogenicity	P	4.599e-05	2.408e-05	0	0	0.00082953	2.94e-05	0	0	0
ABCC8	11-17407386-T-C	c.2888A>G	p.Asp963Gly	missense_variant		Conflicting classifications of pathogenicity	P	4.599e-05	0	0	0	0.00145591	0	0	0	0
ABCC8	11-17394329-G-A	c.4482C>T	p.Ala1494Ala	synonymous_variant		Conflicting classifications of pathogenicity	P	4.598e-05	0	0	0	0	5.878e-05	0.00028238	0	0
ABCC8	11-17410575-C-T	c.2635G>A	p.Asp879Asn	missense_variant		Conflicting classifications of pathogenicity	P	4.598e-05	0.0001444	0	0	0	1.47e-05	0	0	0
ABCC8	11-17412722-G-A	c.2500C>T	p.Arg834Cys	missense_variant		Conflicting classifications of pathogenicity	P	4.598e-05	0.00012042	0	0.0003867	0	0	0	0	0
ABCC8	11-17470215-C-T	c.298G>A	p.Glu100Lys	missense_variant		Conflicting classifications of pathogenicity	P	4.598e-05	4.815e-05	6.54e-05	0.0001932	0	4.41e-05	0	0	0
ABCC8	11-17427062-C-T	c.2209G>A	p.Val737Ile	missense_variant		Conflicting classifications of pathogenicity	P	4.597e-05	0	0	0.00038685	0.00082953	1.47e-05	0	0	0
ABCC8	11-17413484-G-A	c.2391-6C>T		splice_region_variant		Conflicting classifications of pathogenicity	P	4.596e-05	2.406e-05	0	0.0001935	0.00103648	0	0	0	0
ABCC8	11-17416950-G-A	c.2235C>T	p.Ser745Ser	synonymous_variant		Conflicting classifications of pathogenicity	P	3.996e-05	2.461e-05	0	0.00098001	0	0	0	0	0
ABCC8	11-17404606-C-T	c.3463G>A	p.Val1155Ile	missense_variant		Conflicting classifications of pathogenicity	P	3.945e-05	7.245e-05	0	0	0	4.41e-05	0	0	0
ABCC8	11-17402693-G-A	c.3618C>T	p.Thr1206Thr	synonymous_variant		Conflicting classifications of pathogenicity	P	3.941e-05	0	0.00013086	0	0	2.939e-05	0	0	0
ABCC8	11-17443238-T-G	c.1407A>C	p.Leu469Leu	synonymous_variant		Conflicting classifications of pathogenicity	P	3.289e-05	0	6.55e-05	0	0	5.881e-05	0	0	0
ABCC8	11-17395658-C-T	c.4259G>A	p.Arg1420His	missense_variant		Conflicting classifications of pathogenicity	P	3.287e-05	0	0.00026178	0	0	1.47e-05	0	0	0
ABCC8	11-17442866-C-T	c.1484G>A	p.Arg495Gln	missense_variant		Conflicting classifications of pathogenicity	P	3.287e-05	2.414e-05	0	0	0.00020773	4.41e-05	0	0	0
ABCC8	11-17461784-G-A	c.621C>T	p.Pro207Pro	synonymous_variant		Conflicting classifications of pathogenicity	P	3.287e-05	0	0	0	0	2.94e-05	0.00028238	0	0
ABCC8	11-17402760-C-T	c.3558-7G>A		splice_region_variant		Conflicting classifications of pathogenicity	P	3.286e-05	0	6.543e-05	0	0	5.88e-05	0	0	0
ABCC8	11-17427166-G-T	c.2117-12C>A		intron_variant		Conflicting classifications of pathogenicity	P	3.286e-05	0	0.0003274	0	0	0	0	0	0
ABCC8	11-17448579-G-A	c.1269C>T	p.Ile423Ile	synonymous_variant		Conflicting classifications of pathogenicity	P	3.286e-05	9.651e-05	0	0	0	1.47e-05	0	0	0
ABCC8	11-17448579-G-T	c.1269C>A	p.Ile423Ile	synonymous_variant		Conflicting classifications of pathogenicity	P	3.286e-05	0	0	0	0	7.35e-05	0	0	0
ABCC8	11-17463522-C-T	c.495G>A	p.Ser165Ser	synonymous_variant		Conflicting classifications of pathogenicity	P	3.286e-05	0	6.545e-05	0	0	5.88e-05	0	0	0
ABCC8	11-17397027-C-G	c.4008G>C	p.Lys1336Asn	missense_variant		Conflicting classifications of pathogenicity	P	3.285e-05	0	0	0	0	7.351e-05	0	0	0
ABCC8	11-17402671-G-A	c.3640C>T	p.Arg1214Trp	missense_variant		Pathogenic	P	3.285e-05	0	0	0	0	2.939e-05	0.00028233	0	0
ABCC8	11-17406963-G-T	c.3087C>A	p.Ile1029Ile	synonymous_variant		Conflicting classifications of pathogenicity	P	3.285e-05	4.825e-05	0.00013087	0	0	1.47e-05	0	0	0
ABCC8	11-17432232-G-A	c.1643C>T	p.Thr548Met	missense_variant		Conflicting classifications of pathogenicity	P	3.285e-05	0	0	0	0	1.47e-05	0	0.00115207	0
ABCC8	11-17428415-G-A	c.1924-10C>T		intron_variant		Conflicting classifications of pathogenicity	P	3.284e-05	0	0	0	0	5.878e-05	0	0	0
ABCC8	11-17460557-G-A	c.942C>T	p.Phe314Phe	synonymous_variant		Conflicting classifications of pathogenicity	P	3.284e-05	4.823e-05	0	0	0	4.409e-05	0	0	0
ABCC8	11-17460583-G-A	c.916C>T	p.Arg306Cys	missense_variant		Conflicting classifications of pathogenicity	P	3.284e-05	0	0	0	0.00020678	5.878e-05	0	0	0
ABCC8	11-17395872-C-T	c.4178G>A	p.Arg1393His	missense_variant		Conflicting classifications of pathogenicity	P	2.63e-05	0	0	0	0	4.409e-05	0	0	0
ABCC8	11-17427034-G-T	c.2222+15C>A		intron_variant		Conflicting classifications of pathogenicity	P	2.63e-05	0	0	0	0	5.881e-05	0	0	0
ABCC8	11-17428555-G-A	c.1923+10C>T		intron_variant		Conflicting classifications of pathogenicity	P	2.629e-05	2.413e-05	0	0.00038595	0	1.47e-05	0	0	0
ABCC8	11-17395173-G-A	c.4410C>T	p.Leu1470Leu	splice_region_variant		Conflicting classifications of pathogenicity	P	2.628e-05	7.234e-05	0	0	0	1.47e-05	0	0	0
ABCC8	11-17395887-GAGA-G	c.4160_4162del	p.Phe1387del	inframe_deletion		Pathogenic	P	2.628e-05	2.412e-05	0	0	0	0	0	0.00086406	0
ABCC8	11-17404630-G-A	c.3439C>T	p.Leu1147Leu	synonymous_variant		Conflicting classifications of pathogenicity	P	2.628e-05	2.413e-05	0	0	0	4.409e-05	0	0	0
ABCC8	11-17407113-G-A	c.2937C>T	p.Ser979Ser	synonymous_variant		Conflicting classifications of pathogenicity	P	2.628e-05	0	0	0.00057715	0.00020695	0	0	0	0
ABCC8	11-17470200-G-A	c.313C>T	p.His105Tyr	missense_variant		Conflicting classifications of pathogenicity	P	2.628e-05	0	6.54e-05	0	0	4.409e-05	0	0	0
ABCC8	11-17395678-C-T	c.4239G>A	p.Pro1413Pro	synonymous_variant		Conflicting classifications of pathogenicity	P	2.627e-05	0	0	0	0.0008316	0	0	0	0
ABCC8	11-17397230-G-C	c.3951C>G	p.Leu1317Leu	synonymous_variant		Conflicting classifications of pathogenicity	P	2.627e-05	0	0	0	0.00062189	1.471e-05	0	0	0
ABCC8	11-17413483-C-T	c.2391-5G>A		splice_region_variant		Conflicting classifications of pathogenicity	P	2.627e-05	0	0	0	0	2.94e-05	0	0	0.00680272
ABCC8	11-17394287-C-T	c.4524G>A	p.Thr1508Thr	synonymous_variant		Conflicting classifications of pathogenicity	P	2.626e-05	4.811e-05	6.536e-05	0	0.00020687	0	0	0	0
ABCC8	11-17470225-G-A	c.291-3C>T		splice_region_variant		Conflicting classifications of pathogenicity	P	2.626e-05	4.81e-05	0	0	0	2.94e-05	0	0	0
ABCC8	11-17430864-C-T	c.1767G>A	p.Pro589Pro	synonymous_variant		Conflicting classifications of pathogenicity	P	2.625e-05	0	6.534e-05	0	0.00020687	2.94e-05	0	0	0
ABCC8	11-17395600-TG-T	c.4307+9del		intron_variant		Conflicting classifications of pathogenicity	P	1.975e-05	0	0	0	0	4.414e-05	0	0	0
ABCC8	11-17448507-A-G	c.1332+9T>C		intron_variant		Conflicting classifications of pathogenicity	P	1.975e-05	0	0	0	0	4.413e-05	0	0	0
ABCC8	11-17427093-T-C	c.2178A>G	p.Ala726Ala	synonymous_variant		Conflicting classifications of pathogenicity	P	1.974e-05	0	0.00019659	0	0	0	0	0	0
ABCC8	11-17427108-C-G	c.2163G>C	p.Ser721Ser	synonymous_variant		Conflicting classifications of pathogenicity	P	1.973e-05	0	0	0	0	4.411e-05	0	0	0
ABCC8	11-17395610-C-T	c.4307G>A	p.Arg1436Gln	missense_variant		Pathogenic	P	1.972e-05	2.414e-05	0	0	0	2.941e-05	0	0	0
ABCC8	11-17397221-G-A	c.3960C>T	p.Thr1320Thr	synonymous_variant		Conflicting classifications of pathogenicity	P	1.972e-05	0	0	0	0	2.941e-05	0	0	0
ABCC8	11-17404492-C-G	c.3557+20G>C		intron_variant		Conflicting classifications of pathogenicity	P	1.972e-05	0	0	0	0	4.41e-05	0	0	0
ABCC8	11-17410544-T-G	c.2666A>C	p.Lys889Thr	missense_variant		Conflicting classifications of pathogenicity	P	1.972e-05	2.413e-05	0	0	0	2.941e-05	0	0	0
ABCC8	11-17442773-C-T	c.1577G>A	p.Arg526His	missense_variant		Conflicting classifications of pathogenicity	P	1.972e-05	2.413e-05	0	0	0	2.94e-05	0	0	0
ABCC8	11-17470230-G-A	c.291-8C>T		splice_region_variant		Conflicting classifications of pathogenicity	P	1.972e-05	2.413e-05	0	0	0	2.94e-05	0	0	0
ABCC8	11-17396931-G-A	c.4104C>T	p.Ile1368Ile	synonymous_variant		Conflicting classifications of pathogenicity	P	1.971e-05	0	0	0	0	4.409e-05	0	0	0
ABCC8	11-17396959-G-A	c.4076C>T	p.Pro1359Leu	missense_variant		Conflicting classifications of pathogenicity	P	1.971e-05	0	0	0	0	4.409e-05	0	0	0
ABCC8	11-17402736-TC-T	c.3574del	p.Asp1192MetfsTer16	frameshift_variant	HC	Pathogenic	P	1.971e-05	0	0.00019626	0	0	0	0	0	0
ABCC8	11-17428331-C-G	c.1998G>C	p.Leu666Leu	synonymous_variant		Conflicting classifications of pathogenicity	P	1.971e-05	0	0	0	0	4.41e-05	0	0	0
ABCC8	11-17428677-G-A	c.1818-7C>T		splice_region_variant		Conflicting classifications of pathogenicity	P	1.971e-05	0	0	0.00038655	0.00020687	0	0	0	0
ABCC8	11-17430915-C-T	c.1716G>A	p.Ser572Ser	synonymous_variant		Conflicting classifications of pathogenicity	P	1.971e-05	4.825e-05	0	0	0	1.47e-05	0	0	0
ABCC8	11-17460497-G-A	c.1002C>T	p.Phe334Phe	synonymous_variant		Conflicting classifications of pathogenicity	P	1.971e-05	4.824e-05	0	0	0	1.47e-05	0	0	0
ABCC8	11-17463603-G-A	c.414C>T	p.Ala138Ala	splice_region_variant		Conflicting classifications of pathogenicity	P	1.971e-05	0	0	0	0	4.41e-05	0	0	0
ABCC8	11-17474968-C-T	c.208G>A	p.Gly70Arg	missense_variant		Conflicting classifications of pathogenicity	P	1.971e-05	0	0	0	0	4.41e-05	0	0	0
ABCC8	11-17393724-G-A	c.4581C>T	p.Phe1527Phe	synonymous_variant		Conflicting classifications of pathogenicity	P	1.97e-05	2.411e-05	0	0	0	2.939e-05	0	0	0
ABCC8	11-17395856-G-A	c.4194C>T	p.Phe1398Phe	synonymous_variant		Conflicting classifications of pathogenicity	P	1.97e-05	0	0	0.00038565	0.00020721	0	0	0	0
ABCC8	11-17404517-C-T	c.3552G>A	p.Ala1184Ala	synonymous_variant		Conflicting classifications of pathogenicity	P	1.97e-05	0	0	0.00019305	0	2.941e-05	0	0	0
ABCC8	11-17413435-C-T	c.2434G>A	p.Asp812Asn	missense_variant		Conflicting classifications of pathogenicity	P	1.97e-05	0	0	0.0005796	0	0	0	0	0
ABCC8	11-17396958-C-T	c.4077G>A	p.Pro1359Pro	synonymous_variant		Conflicting classifications of pathogenicity	P	1.969e-05	4.81e-05	0	0	0	1.47e-05	0	0	0
ABCC8	11-17407121-C-T	c.2929G>A	p.Ala977Thr	missense_variant		Conflicting classifications of pathogenicity	P	1.969e-05	0	0	0	0.00020713	2.94e-05	0	0	0
ABCC8	11-17393084-C-T	c.4653G>A	p.Leu1551Leu	synonymous_variant		Conflicting classifications of pathogenicity	P	1.315e-05	0	0	0.00038565	0	0	0	0	0
ABCC8	11-17395872-C-A	c.4178G>T	p.Arg1393Leu	missense_variant		Pathogenic	P	1.315e-05	4.831e-05	0	0	0	0	0	0	0
ABCC8	11-17397184-G-C	c.3988+9C>G		intron_variant		Conflicting classifications of pathogenicity	P	1.315e-05	0	0	0	0	2.941e-05	0	0	0
ABCC8	11-17398438-A-G	c.3654T>C	p.Tyr1218Tyr	synonymous_variant		Conflicting classifications of pathogenicity	P	1.315e-05	4.834e-05	0	0	0	0	0	0	0
ABCC8	11-17427102-A-G	c.2169T>C	p.Leu723Leu	synonymous_variant		Conflicting classifications of pathogenicity	P	1.315e-05	0	0	0	0	2.941e-05	0	0	0
ABCC8	11-17442838-G-A	c.1512C>T	p.Arg504Arg	synonymous_variant		Conflicting classifications of pathogenicity	P	1.315e-05	2.414e-05	0	0	0	0	9.422e-05	0	0
ABCC8	11-17442896-C-T	c.1468-14G>A		intron_variant		Conflicting classifications of pathogenicity	P	1.315e-05	2.416e-05	0	0	0	1.47e-05	0	0	0
ABCC8	11-17394257-A-G	c.4545+9T>C		intron_variant		Conflicting classifications of pathogenicity	P	1.314e-05	0	0	0	0	2.94e-05	0	0	0
ABCC8	11-17395621-G-A	c.4296C>T	p.Ser1432Ser	synonymous_variant		Conflicting classifications of pathogenicity	P	1.314e-05	0	0.00013089	0	0	0	0	0	0
ABCC8	11-17395692-T-C	c.4225A>G	p.Ile1409Val	missense_variant		Conflicting classifications of pathogenicity	P	1.314e-05	0	0.00013089	0	0	0	0	0	0
ABCC8	11-17395710-T-C	c.4207A>G	p.Ile1403Val	missense_variant		Conflicting classifications of pathogenicity	P	1.314e-05	0	0.00013092	0	0	0	0	0	0
ABCC8	11-17396906-G-A	c.4119+10C>T		intron_variant		Conflicting classifications of pathogenicity	P	1.314e-05	0	6.539e-05	0	0.0002067	0	0	0	0
ABCC8	11-17396940-A-G	c.4095T>C	p.Asn1365Asn	synonymous_variant		Conflicting classifications of pathogenicity	P	1.314e-05	2.412e-05	0	0	0	1.47e-05	0	0	0
ABCC8	11-17396945-C-A	c.4090G>T	p.Val1364Phe	missense_variant		Conflicting classifications of pathogenicity	P	1.314e-05	0	0	0	0	2.939e-05	0	0	0
ABCC8	11-17397722-CA-C	c.3828del	p.Ala1277LeufsTer12	frameshift_variant	HC	Pathogenic	P	1.314e-05	4.823e-05	0	0	0	0	0	0	0
ABCC8	11-17397767-C-T	c.3784G>A	p.Ala1262Thr	missense_variant		Conflicting classifications of pathogenicity	P	1.314e-05	4.826e-05	0	0	0	0	0	0	0
ABCC8	11-17398344-G-A	c.3748C>T	p.Arg1250Ter	stop_gained	HC	Pathogenic	P	1.314e-05	0	0	0	0	2.94e-05	0	0	0
ABCC8	11-17406723-C-A	c.3228G>T	p.Val1076Val	synonymous_variant		Conflicting classifications of pathogenicity	P	1.314e-05	0	6.545e-05	0	0	1.47e-05	0	0	0
ABCC8	11-17415297-G-A	c.2291+7C>T		splice_region_variant		Conflicting classifications of pathogenicity	P	1.314e-05	0	0	0	0.00020721	1.47e-05	0	0	0
ABCC8	11-17415325-G-C	c.2270C>G	p.Thr757Arg	missense_variant		Conflicting classifications of pathogenicity	P	1.314e-05	0	0.00013082	0	0	0	0	0	0
ABCC8	11-17427954-G-T	c.2041-12C>A		intron_variant		Conflicting classifications of pathogenicity	P	1.314e-05	2.414e-05	0	0	0	1.47e-05	0	0	0
ABCC8	11-17428360-G-A	c.1969C>T	p.Arg657Trp	missense_variant		Conflicting classifications of pathogenicity	P	1.314e-05	0	6.54e-05	0	0	1.47e-05	0	0	0
ABCC8	11-17428655-G-A	c.1833C>T	p.Ser611Ser	synonymous_variant		Conflicting classifications of pathogenicity	P	1.314e-05	0	0	0	0	2.94e-05	0	0	0
ABCC8	11-17442719-C-A	c.1630+1G>T		splice_donor_variant	HC	Pathogenic	P	1.314e-05	0	0	0	0	2.94e-05	0	0	0
ABCC8	11-17460553-C-T	c.946G>A	p.Gly316Arg	missense_variant		Conflicting classifications of pathogenicity	P	1.314e-05	2.413e-05	0	0	0	0	9.411e-05	0	0
ABCC8	11-17460566-C-G	c.933G>C	p.Leu311Leu	synonymous_variant		Conflicting classifications of pathogenicity	P	1.314e-05	0	0	0	0	2.939e-05	0	0	0
ABCC8	11-17461719-G-A	c.686C>T	p.Thr229Ile	missense_variant		Conflicting classifications of pathogenicity	P	1.314e-05	0	0	0	0	2.94e-05	0	0	0
ABCC8	11-17461832-G-T	c.580-7C>A		splice_region_variant		Conflicting classifications of pathogenicity	P	1.314e-05	0	0	0	0.00041494	0	0	0	0
ABCC8	11-17463429-C-T	c.579+9G>A		intron_variant		Conflicting classifications of pathogenicity	P	1.314e-05	0	6.539e-05	0	0	1.47e-05	0	0	0
ABCC8	11-17474926-C-T	c.250G>A	p.Val84Ile	missense_variant		Conflicting classifications of pathogenicity	P	1.314e-05	0	0	0.00019275	0	0	9.416e-05	0	0
ABCC8	11-17476701-A-T	c.76T>A	p.Cys26Ser	missense_variant		Conflicting classifications of pathogenicity	P	1.314e-05	0	0	0	0	2.94e-05	0	0	0
ABCC8	11-17393024-G-A	c.4713C>T	p.Ser1571Ser	synonymous_variant		Conflicting classifications of pathogenicity	P	1.313e-05	2.411e-05	6.54e-05	0	0	0	0	0	0
ABCC8	11-17397174-C-G	c.3988+19G>C		intron_variant		Conflicting classifications of pathogenicity	P	1.313e-05	0	0	0	0.00020687	1.47e-05	0	0	0
ABCC8	11-17415331-C-T	c.2264G>A	p.Arg755Gln	missense_variant		Conflicting classifications of pathogenicity	P	1.313e-05	0	0	0	0.00020713	1.47e-05	0	0	0
ABCC8	11-17448665-T-A	c.1183A>T	p.Ile395Phe	missense_variant		Conflicting classifications of pathogenicity	P	1.313e-05	0	0	0.0003858	0	0	0	0	0
ABCC8	11-17395597-T-C	c.4307+13A>G		intron_variant		Conflicting classifications of pathogenicity	P	6.59e-06	0	0	0	0.00020825	0	0	0	0
ABCC8	11-17442842-A-G	c.1508T>C	p.Leu503Pro	missense_variant		Conflicting classifications of pathogenicity	P	6.58e-06	0	0	0	0	1.471e-05	0	0	0
ABCC8	11-17453156-GC-G	c.1138del	p.Ala380ProfsTer8	frameshift_variant	HC	Pathogenic	P	6.58e-06	0	0	0	0.00020807	0	0	0	0
ABCC8	11-17453271-C-A	c.1024G>T	p.Gly342Trp	missense_variant		Conflicting classifications of pathogenicity	P	6.58e-06	0	0	0	0	1.47e-05	0	0	0
ABCC8	11-17393697-C-T	c.4608G>A	p.Ala1536Ala	splice_region_variant		Conflicting classifications of pathogenicity	P	6.57e-06	2.412e-05	0	0	0	0	0	0	0
ABCC8	11-17393700-G-A	c.4605C>T	p.Ile1535Ile	synonymous_variant		Conflicting classifications of pathogenicity	P	6.57e-06	0	0	0	0.0002067	0	0	0	0
ABCC8	11-17393767-G-A	c.4546-8C>T		splice_region_variant		Conflicting classifications of pathogenicity	P	6.57e-06	0	0	0.00019253	0	0	0	0	0
ABCC8	11-17394326-G-A	c.4485C>T	p.Phe1495Phe	synonymous_variant		Conflicting classifications of pathogenicity	P	6.57e-06	2.412e-05	0	0	0	0	0	0	0
ABCC8	11-17394334-G-A	c.4477C>T	p.Arg1493Trp	missense_variant		Pathogenic	P	6.57e-06	0	0	0	0	1.47e-05	0	0	0
ABCC8	11-17395172-C-T	c.4411G>A	p.Asp1471Asn	missense_variant		Pathogenic	P	6.57e-06	0	0	0	0	1.47e-05	0	0	0
ABCC8	11-17395207-A-C	c.4376T>G	p.Leu1459Arg	missense_variant		Conflicting classifications of pathogenicity	P	6.57e-06	0	0	0	0	1.47e-05	0	0	0
ABCC8	11-17395214-C-T	c.4369G>A	p.Ala1457Thr	missense_variant		Pathogenic	P	6.57e-06	0	0	0	0	0	0	0.00028835	0
ABCC8	11-17395223-G-A	c.4360C>T	p.Leu1454Leu	synonymous_variant		Conflicting classifications of pathogenicity	P	6.57e-06	0	0	0	0.0002073	0	0	0	0
ABCC8	11-17395260-AG-A	c.4322del	p.Pro1441LeufsTer19	frameshift_variant	HC	Pathogenic	P	6.57e-06	2.413e-05	0	0	0	0	0	0	0
ABCC8	11-17395893-G-A	c.4157C>T	p.Ser1386Phe	missense_variant		Pathogenic	P	6.57e-06	0	0	0	0	1.47e-05	0	0	0
ABCC8	11-17396946-G-A	c.4089C>T	p.His1363His	synonymous_variant		Conflicting classifications of pathogenicity	P	6.57e-06	0	0	0	0	1.47e-05	0	0	0
ABCC8	11-17397318-G-A	c.3868-5C>T		splice_region_variant		Conflicting classifications of pathogenicity	P	6.57e-06	2.413e-05	0	0	0	0	0	0	0
ABCC8	11-17397763-G-A	c.3788C>T	p.Ala1263Val	missense_variant		Conflicting classifications of pathogenicity	P	6.57e-06	2.414e-05	0	0	0	0	0	0	0
ABCC8	11-17397803-G-A	c.3754-6C>T		splice_region_variant		Conflicting classifications of pathogenicity	P	6.57e-06	0	0	0	0.00020678	0	0	0	0
ABCC8	11-17398409-TC-T	c.3682del	p.Glu1228AsnfsTer37	frameshift_variant	HC	Pathogenic	P	6.57e-06	0	0	0	0	1.471e-05	0	0	0
ABCC8	11-17404556-G-T	c.3513C>A	p.Ala1171Ala	synonymous_variant		Conflicting classifications of pathogenicity	P	6.57e-06	0	0	0	0	1.47e-05	0	0	0
ABCC8	11-17404567-A-G	c.3502T>C	p.Leu1168Leu	synonymous_variant		Conflicting classifications of pathogenicity	P	6.57e-06	0	0	0.00019357	0	0	0	0	0
ABCC8	11-17406708-C-T	c.3243G>A	p.Thr1081Thr	synonymous_variant		Conflicting classifications of pathogenicity	P	6.57e-06	0	0	0	0	1.47e-05	0	0	0
ABCC8	11-17406900-GCAGTTCCTGGCTGCAGGGGT-G	c.3130_3149del	p.Thr1044LeufsTer63	frameshift_variant	HC	Pathogenic	P	6.57e-06	0	0	0	0	1.469e-05	0	0	0
ABCC8	11-17406921-C-T	c.3129G>A	p.Leu1043Leu	synonymous_variant		Conflicting classifications of pathogenicity	P	6.57e-06	0	0	0	0.00020678	0	0	0	0
ABCC8	11-17407058-G-A	c.2992C>T	p.Arg998Ter	stop_gained	HC	Pathogenic	P	6.57e-06	0	0	0	0	1.47e-05	0	0	0
ABCC8	11-17408461-C-T	c.2751G>A	p.Gln917Gln	synonymous_variant		Conflicting classifications of pathogenicity	P	6.57e-06	0	0	0	0	0	9.418e-05	0	0
ABCC8	11-17408518-C-G	c.2695-1G>C		splice_acceptor_variant	HC	Conflicting classifications of pathogenicity	P	6.57e-06	2.414e-05	0	0	0	0	0	0	0
ABCC8	11-17412665-C-A	c.2556+1G>T		splice_donor_variant	HC	Conflicting classifications of pathogenicity	P	6.57e-06	2.413e-05	0	0	0	0	0	0	0
ABCC8	11-17412700-C-T	c.2522G>A	p.Arg841Gln	missense_variant		Conflicting classifications of pathogenicity	P	6.57e-06	0	0	0	0.00020816	0	0	0	0
ABCC8	11-17413466-G-T	c.2403C>A	p.Val801Val	synonymous_variant		Conflicting classifications of pathogenicity	P	6.57e-06	0	0	0	0	1.47e-05	0	0	0
ABCC8	11-17415296-C-T	c.2291+8G>A		splice_region_variant		Conflicting classifications of pathogenicity	P	6.57e-06	0	0	0	0	1.47e-05	0	0	0
ABCC8	11-17415342-G-A	c.2256-3C>T		splice_region_variant		Conflicting classifications of pathogenicity	P	6.57e-06	0	0	0	0	1.47e-05	0	0	0
ABCC8	11-17428307-A-G	c.2022T>C	p.Ala674Ala	synonymous_variant		Conflicting classifications of pathogenicity	P	6.57e-06	0	0	0	0	1.47e-05	0	0	0
ABCC8	11-17430839-G-A	c.1792C>T	p.Arg598Ter	stop_gained	HC	Pathogenic	P	6.57e-06	0	0	0	0	1.47e-05	0	0	0
ABCC8	11-17442734-T-C	c.1616A>G	p.Tyr539Cys	missense_variant		Conflicting classifications of pathogenicity	P	6.57e-06	0	0	0	0	0	0	0	0
ABCC8	11-17442773-C-A	c.1577G>T	p.Arg526Leu	missense_variant		Conflicting classifications of pathogenicity	P	6.57e-06	0	0	0	0	1.47e-05	0	0	0
ABCC8	11-17443169-G-A	c.1467+9C>T		intron_variant		Conflicting classifications of pathogenicity	P	6.57e-06	0	0	0	0	1.47e-05	0	0	0
ABCC8	11-17443277-G-A	c.1368C>T	p.Leu456Leu	synonymous_variant		Conflicting classifications of pathogenicity	P	6.57e-06	2.414e-05	0	0	0	0	0	0	0
ABCC8	11-17448563-T-TGAGCTGATTGGTGTCGATGGCAACCAGATTA	c.1254_1284dup	p.Met429Ter	stop_gained	HC	Pathogenic	P	6.57e-06	0	0	0	0	1.47e-05	0	0	0
ABCC8	11-17448672-C-T	c.1177-1G>A		splice_acceptor_variant	HC	Conflicting classifications of pathogenicity	P	6.57e-06	2.413e-05	0	0	0	0	0	0	0
ABCC8	11-17453200-G-A	c.1095C>T	p.Ala365Ala	synonymous_variant		Conflicting classifications of pathogenicity	P	6.57e-06	0	0	0	0	1.47e-05	0	0	0
ABCC8	11-17460470-AC-A	c.1011+17del		intron_variant		Conflicting classifications of pathogenicity	P	6.57e-06	0	0	0	0	1.47e-05	0	0	0
ABCC8	11-17460506-G-A	c.993C>T	p.Asn331Asn	synonymous_variant		Conflicting classifications of pathogenicity	P	6.57e-06	0	0	0	0	1.47e-05	0	0	0
ABCC8	11-17460512-C-T	c.987G>A	p.Lys329Lys	synonymous_variant		Conflicting classifications of pathogenicity	P	6.57e-06	0	0	0.00019246	0	0	0	0	0
ABCC8	11-17460514-T-A	c.985A>T	p.Lys329Ter	stop_gained	HC	Pathogenic	P	6.57e-06	0	0	0	0	1.47e-05	0	0	0
ABCC8	11-17460529-C-T	c.970G>A	p.Val324Met	missense_variant		Conflicting classifications of pathogenicity	P	6.57e-06	2.412e-05	0	0	0	0	0	0	0
ABCC8	11-17461663-G-A	c.742C>T	p.Arg248Ter	stop_gained	HC	Pathogenic	P	6.57e-06	0	0	0	0	1.47e-05	0	0	0
ABCC8	11-17461803-G-A	c.602C>T	p.Pro201Leu	missense_variant		Conflicting classifications of pathogenicity	P	6.57e-06	0	0	0	0	1.47e-05	0	0	0
ABCC8	11-17463507-G-A	c.510C>T	p.Cys170Cys	synonymous_variant		Conflicting classifications of pathogenicity	P	6.57e-06	0	0	0	0	1.47e-05	0	0	0
ABCC8	11-17463510-G-A	c.507C>T	p.Phe169Phe	synonymous_variant		Conflicting classifications of pathogenicity	P	6.57e-06	0	6.54e-05	0	0	0	0	0	0
ABCC8	11-17463589-C-T	c.428G>A	p.Trp143Ter	stop_gained	HC	Pathogenic	P	6.57e-06	0	6.548e-05	0	0	0	0	0	0
ABCC8	11-17470120-G-A	c.393C>T	p.Asn131Asn	synonymous_variant		Conflicting classifications of pathogenicity	P	6.57e-06	0	0	0	0	1.47e-05	0	0	0
ABCC8	11-17470216-G-T	c.297C>A	p.Thr99Thr	synonymous_variant		Conflicting classifications of pathogenicity	P	6.57e-06	0	0	0	0	1.47e-05	0	0	0
ABCC8	11-17474921-C-T	c.255G>A	p.Leu85Leu	synonymous_variant		Conflicting classifications of pathogenicity	P	6.57e-06	0	0	0	0	0	9.414e-05	0	0
ABCC8	11-17475011-G-A	c.165C>T	p.Ser55Ser	synonymous_variant		Conflicting classifications of pathogenicity	P	6.57e-06	2.412e-05	0	0	0	0	0	0	0
ABCC8	11-17476693-C-T	c.84G>A	p.Val28Val	synonymous_variant		Conflicting classifications of pathogenicity	P	6.57e-06	0	6.539e-05	0	0	0	0	0	0
ABCC8	11-17395258-T-A	c.4325A>T	p.Glu1442Val	missense_variant		Conflicting classifications of pathogenicity	P	6.56e-06	0	0	0	0.00020721	0	0	0	0
ABCC8	11-17396921-G-A	c.4114C>T	p.Gln1372Ter	stop_gained	HC	Pathogenic	P	6.56e-06	0	0	0	0.00020704	0	0	0	0
ABCC8	11-17395910-G-A	c.4140C>T	p.Thr1380Thr	synonymous_variant		Conflicting classifications of pathogenicity	P	0	0	0	0	0	0	0	0	0
ABCC8	11-17428562-C-T	c.1923+3G>A		intron_variant		Uncertain significance	VUS	0.00025607	0.00093795	0	0	0	0	0	0	0
ABCC8	11-17428569-G-A	c.1919C>T	p.Ala640Val	missense_variant		Uncertain significance	VUS	0.00015099	4.81e-05	6.533e-05	0.00019335	0	0.00027931	0	0	0
ABCC8	11-17442788-C-T	c.1562G>A	p.Arg521Gln	missense_variant		Uncertain significance	VUS	0.00011172	2.413e-05	0	0	0	0.00023518	0	0	0
ABCC8	11-17460607-G-A	c.892C>T	p.Arg298Cys	missense_variant		Uncertain significance	VUS	0.00011158	7.214e-05	0.000392	0.00038625	0	2.94e-05	0	0.00086406	0
ABCC8	11-17428312-C-T	c.2017G>A	p.Asp673Asn	missense_variant		Uncertain significance	VUS	9.198e-05	7.235e-05	0.00032714	0	0	7.35e-05	0	0	0
ABCC8	11-17404656-G-A	c.3413C>T	p.Thr1138Met	missense_variant		Uncertain significance	VUS	7.886e-05	7.239e-05	0	0	0.00020713	0.0001176	0	0	0
ABCC8	11-17443188-C-T	c.1457G>A	p.Arg486Gln	missense_variant		Uncertain significance	VUS	7.232e-05	4.831e-05	6.546e-05	0.00077131	0	1.47e-05	0	0	0
ABCC8	11-17428356-C-A	c.1973G>T	p.Gly658Val	missense_variant		Uncertain significance	VUS	7.227e-05	0.00024123	0	0	0	0	0	0	0
ABCC8	11-17460526-C-T	c.973G>A	p.Asp325Asn	missense_variant		Uncertain significance	VUS	7.225e-05	0.00019296	0.00019621	0	0	0	0	0	0
ABCC8	11-17414513-G-A	c.2389C>T	p.Arg797Trp	missense_variant		Uncertain significance	VUS	6.57e-05	4.825e-05	0	0	0	0.00011758	0	0	0
ABCC8	11-17461758-C-T	c.647G>A	p.Arg216His	missense_variant		Uncertain significance	VUS	5.915e-05	0	0	0	0	0.00013232	0	0	0
ABCC8	11-17408506-C-T	c.2706G>A	p.Met902Ile	missense_variant		Uncertain significance	VUS	5.258e-05	0.0001931	0	0	0	0	0	0	0
ABCC8	11-17461692-T-C	c.713A>G	p.Lys238Arg	missense_variant		Uncertain significance	VUS	5.256e-05	0.00019293	0	0	0	0	0	0	0
ABCC8	11-17460515-C-A	c.984G>T	p.Gly328Gly	synonymous_variant		Uncertain significance	VUS	5.255e-05	2.412e-05	0	0	0	0.00010287	0	0	0
ABCC8	11-17407404-C-T	c.2870G>A	p.Arg957His	missense_variant		Uncertain significance	VUS	4.601e-05	0.00012072	0	0	0	2.94e-05	0	0	0
ABCC8	11-17461713-C-G	c.692G>C	p.Trp231Ser	missense_variant		Uncertain significance	VUS	4.6e-05	2.413e-05	6.543e-05	0	0	7.348e-05	0	0	0
ABCC8	11-17394325-C-T	c.4486G>A	p.Val1496Met	missense_variant		Uncertain significance	VUS	4.599e-05	4.824e-05	0	0	0.00020678	5.878e-05	0	0	0
ABCC8	11-17443276-C-T	c.1369G>A	p.Gly457Arg	missense_variant		Uncertain significance	VUS	3.945e-05	2.417e-05	0	0	0.00020721	4.41e-05	9.432e-05	0	0
ABCC8	11-17461801-T-A	c.604A>T	p.Arg202Trp	missense_variant		Uncertain significance	VUS	3.945e-05	9.657e-05	0	0	0	2.941e-05	0	0	0
ABCC8	11-17476773-G-T	c.4C>A	p.Pro2Thr	missense_variant		Uncertain significance	VUS	3.945e-05	0.00014477	0	0	0	0	0	0	0
ABCC8	11-17397199-G-T	c.3982C>A	p.Leu1328Ile	missense_variant		Uncertain significance	VUS	3.943e-05	0	0	0	0	8.822e-05	0	0	0
ABCC8	11-17394288-G-A	c.4523C>T	p.Thr1508Met	missense_variant		Uncertain significance	VUS	3.942e-05	9.646e-05	0	0	0	2.939e-05	0	0	0
ABCC8	11-17402698-C-T	c.3613G>A	p.Glu1205Lys	missense_variant		Uncertain significance	VUS	3.942e-05	0	0	0	0	8.818e-05	0	0	0
ABCC8	11-17427065-C-A	c.2206G>T	p.Ala736Ser	missense_variant		Uncertain significance	VUS	3.942e-05	4.817e-05	0	0	0	5.881e-05	0	0	0
ABCC8	11-17428372-G-A	c.1957C>T	p.Arg653Trp	missense_variant		Uncertain significance	VUS	3.942e-05	0	0	0	0	8.82e-05	0	0	0
ABCC8	11-17412677-C-T	c.2545G>A	p.Val849Ile	missense_variant		Uncertain significance	VUS	3.941e-05	0	0	0	0	7.351e-05	0	0	0
ABCC8	11-17448578-C-T	c.1270G>A	p.Asp424Asn	missense_variant		Uncertain significance	VUS	3.94e-05	0.0001444	0	0	0	0	0	0	0
ABCC8	11-17402694-G-A	c.3617C>T	p.Thr1206Ile	missense_variant		Uncertain significance	VUS	3.939e-05	0	0	0	0.00124172	0	0	0	0
ABCC8	11-17453271-C-T	c.1024G>A	p.Gly342Arg	missense_variant		Uncertain significance	VUS	3.289e-05	0.00012084	0	0	0	0	0	0	0
ABCC8	11-17413422-T-C	c.2447A>G	p.His816Arg	missense_variant		Uncertain significance	VUS	3.287e-05	0.00012071	0	0	0	0	0	0	0
ABCC8	11-17453226-C-T	c.1069G>A	p.Val357Ile	missense_variant		Uncertain significance	VUS	3.287e-05	0	0	0.00019268	0	5.879e-05	0	0	0
ABCC8	11-17461741-C-T	c.664G>A	p.Val222Met	missense_variant		Uncertain significance	VUS	3.287e-05	7.243e-05	0	0	0	2.94e-05	0	0	0
ABCC8	11-17427869-C-T	c.2114G>A	p.Arg705Gln	missense_variant		Uncertain significance	VUS	3.286e-05	9.654e-05	0	0.0001926	0	0	0	0	0
ABCC8	11-17443249-C-T	c.1396G>A	p.Val466Ile	missense_variant		Uncertain significance	VUS	3.286e-05	0.00012067	0	0	0	0	0	0	0
ABCC8	11-17461716-T-C	c.689A>G	p.Tyr230Cys	missense_variant		Uncertain significance	VUS	3.286e-05	0	0	0	0	7.349e-05	0	0	0
ABCC8	11-17470110-G-C	c.403C>G	p.Leu135Val	missense_variant		Uncertain significance	VUS	3.286e-05	0	0	0	0	7.349e-05	0	0	0
ABCC8	11-17394266-C-T	c.4545G>A	p.Thr1515Thr	splice_region_variant		Uncertain significance	VUS	3.285e-05	7.237e-05	0	0	0	2.939e-05	0	0	0
ABCC8	11-17397243-C-T	c.3938G>A	p.Arg1313His	missense_variant		Uncertain significance	VUS	3.285e-05	7.239e-05	0	0	0	1.47e-05	0	0	0
ABCC8	11-17408439-C-G	c.2773G>C	p.Glu925Gln	missense_variant		Uncertain significance	VUS	3.285e-05	2.412e-05	0	0	0	4.41e-05	0	0	0
ABCC8	11-17410580-C-T	c.2630G>A	p.Arg877Gln	missense_variant		Uncertain significance	VUS	3.285e-05	7.222e-05	0	0.00019342	0	1.471e-05	0	0	0
ABCC8	11-17407075-C-G	c.2975G>C	p.Arg992Pro	missense_variant		Uncertain significance	VUS	3.284e-05	2.412e-05	0	0	0	5.879e-05	0	0	0
ABCC8	11-17407073-C-T	c.2977G>A	p.Ala993Thr	missense_variant		Uncertain significance	VUS	3.282e-05	0.00012026	0	0	0	0	0	0	0
ABCC8	11-17460676-G-A	c.823C>T	p.Arg275Trp	missense_variant		Uncertain significance	VUS	3.282e-05	2.405e-05	0	0	0	5.88e-05	0	0	0
ABCC8	11-17404576-C-T	c.3493G>A	p.Val1165Met	missense_variant		Uncertain significance	VUS	2.631e-05	2.417e-05	0	0	0.0002073	2.94e-05	0	0	0
ABCC8	11-17404552-C-T	c.3517G>A	p.Val1173Met	missense_variant		Uncertain significance	VUS	2.63e-05	0	0	0	0	5.881e-05	0	0	0
ABCC8	11-17397776-C-T	c.3775G>A	p.Val1259Met	missense_variant		Uncertain significance	VUS	2.629e-05	0	0	0	0	5.882e-05	0	0	0
ABCC8	11-17428386-C-T	c.1943G>A	p.Arg648His	missense_variant		Uncertain significance	VUS	2.629e-05	0	0	0	0	5.88e-05	0	0	0
ABCC8	11-17442837-C-T	c.1513G>A	p.Gly505Ser	missense_variant		Uncertain significance	VUS	2.629e-05	0	0	0	0	5.88e-05	0	0	0
ABCC8	11-17406643-C-T	c.3308G>A	p.Arg1103Gln	missense_variant		Uncertain significance	VUS	2.628e-05	0	0	0	0	5.879e-05	0	0	0
ABCC8	11-17406763-T-C	c.3188A>G	p.Tyr1063Cys	missense_variant		Uncertain significance	VUS	2.628e-05	0	0	0	0	0	0.00037672	0	0
ABCC8	11-17407049-C-T	c.3001G>A	p.Ala1001Thr	missense_variant		Uncertain significance	VUS	2.628e-05	0	0	0	0	5.879e-05	0	0	0
ABCC8	11-17412683-C-T	c.2539G>A	p.Ala847Thr	missense_variant		Uncertain significance	VUS	2.628e-05	0	0	0	0.00041597	2.94e-05	0	0	0
ABCC8	11-17442934-C-T	c.1468-52G>A		intron_variant		Uncertain significance	VUS	2.628e-05	2.407e-05	0	0	0.00041649	1.47e-05	0	0	0
ABCC8	11-17461599-G-T	c.806C>A	p.Ala269Asp	missense_variant		Uncertain significance	VUS	2.628e-05	0	0	0	0	5.879e-05	0	0	0
ABCC8	11-17461618-A-C	c.787T>G	p.Tyr263Asp	missense_variant		Uncertain significance	VUS	2.628e-05	0	0	0	0	5.88e-05	0	0	0
ABCC8	11-17405549-G-A	c.3344C>T	p.Thr1115Met	missense_variant		Uncertain significance	VUS	2.627e-05	7.233e-05	0	0	0	1.47e-05	0	0	0
ABCC8	11-17406896-G-A	c.3154C>T	p.Leu1052Phe	missense_variant		Uncertain significance	VUS	2.627e-05	0	0	0	0	5.878e-05	0	0	0
ABCC8	11-17407090-G-A	c.2960C>T	p.Ser987Phe	missense_variant		Uncertain significance	VUS	2.627e-05	7.238e-05	0	0	0	1.47e-05	0	0	0
ABCC8	11-17407070-C-T	c.2980G>A	p.Glu994Lys	missense_variant		Uncertain significance	VUS	2.626e-05	0	0	0	0	5.88e-05	0	0	0
ABCC8	11-17428332-A-C	c.1997T>G	p.Leu666Arg	missense_variant		Uncertain significance	VUS	2.626e-05	0	0	0	0	5.88e-05	0	0	0
ABCC8	11-17428359-C-T	c.1970G>A	p.Arg657Gln	missense_variant		Uncertain significance	VUS	2.626e-05	2.406e-05	0	0	0	2.94e-05	0	0	0
ABCC8	11-17428606-C-T	c.1882G>A	p.Glu628Lys	missense_variant		Uncertain significance	VUS	2.626e-05	2.405e-05	6.533e-05	0	0.00041374	0	0	0	0
ABCC8	11-17427054-C-A	c.2217G>T	p.Trp739Cys	missense_variant		Uncertain significance	VUS	1.973e-05	4.835e-05	0	0	0	1.47e-05	0	0	0
ABCC8	11-17404612-G-T	c.3457C>A	p.Leu1153Met	missense_variant		Uncertain significance	VUS	1.972e-05	7.243e-05	0	0	0	0	0	0	0
ABCC8	11-17406713-C-T	c.3238G>A	p.Val1080Ile	missense_variant		Uncertain significance	VUS	1.972e-05	2.413e-05	0	0.0001929	0	1.47e-05	0	0	0
ABCC8	11-17427878-C-T	c.2105G>A	p.Arg702His	missense_variant		Uncertain significance	VUS	1.972e-05	0	0	0.0001926	0.00020747	1.47e-05	0	0	0
ABCC8	11-17428608-T-C	c.1880A>G	p.His627Arg	missense_variant		Uncertain significance	VUS	1.972e-05	0	0	0	0	4.412e-05	0	0	0
ABCC8	11-17442779-G-A	c.1571C>T	p.Thr524Met	missense_variant		Uncertain significance	VUS	1.972e-05	0	0	0.00019275	0	2.94e-05	0	0	0
ABCC8	11-17393716-C-T	c.4589G>A	p.Arg1530His	missense_variant		Uncertain significance	VUS	1.971e-05	4.825e-05	6.541e-05	0	0	0	0	0	0
ABCC8	11-17395860-G-A	c.4190C>T	p.Thr1397Met	missense_variant		Uncertain significance	VUS	1.971e-05	4.825e-05	0	0	0	1.47e-05	0	0	0
ABCC8	11-17396984-C-T	c.4051G>A	p.Val1351Met	missense_variant		Uncertain significance	VUS	1.971e-05	0	0	0	0	1.47e-05	0	0	0
ABCC8	11-17397304-A-C	c.3877T>G	p.Tyr1293Asp	missense_variant		Uncertain significance	VUS	1.971e-05	2.413e-05	0	0	0	2.94e-05	0	0	0
ABCC8	11-17406658-C-T	c.3293G>A	p.Arg1098His	missense_variant		Uncertain significance	VUS	1.971e-05	0	0.00013091	0.00019246	0	0	0	0	0
ABCC8	11-17407067-T-C	c.2983A>G	p.Ile995Val	missense_variant		Uncertain significance	VUS	1.971e-05	0	0	0	0	4.41e-05	0	0	0
ABCC8	11-17413487-G-T	c.2391-9C>A		intron_variant		Uncertain significance	VUS	1.971e-05	2.413e-05	0	0	0	2.939e-05	0	0	0
ABCC8	11-17427945-T-C	c.2041-3A>G		splice_region_variant		Uncertain significance	VUS	1.971e-05	0	0	0	0	4.41e-05	0	0	0
ABCC8	11-17428602-G-A	c.1886C>T	p.Pro629Leu	missense_variant		Uncertain significance	VUS	1.971e-05	0	0	0	0	4.41e-05	0	0	0
ABCC8	11-17448583-G-A	c.1265C>T	p.Ala422Val	missense_variant		Uncertain significance	VUS	1.971e-05	0	0	0	0	4.409e-05	0	0	0
ABCC8	11-17460646-G-A	c.853C>T	p.Arg285Trp	missense_variant		Uncertain significance	VUS	1.971e-05	0	0	0.00057937	0	0	0	0	0
ABCC8	11-17461580-G-A	c.822+3C>T		intron_variant		Uncertain significance	VUS	1.971e-05	7.236e-05	0	0	0	0	0	0	0
ABCC8	11-17461612-G-A	c.793C>T	p.Arg265Trp	missense_variant		Uncertain significance	VUS	1.971e-05	0	0	0.0001926	0.00020678	1.47e-05	0	0	0
ABCC8	11-17463574-A-G	c.443T>C	p.Ile148Thr	missense_variant		Uncertain significance	VUS	1.971e-05	0	0	0	0	4.41e-05	0	0	0
ABCC8	11-17474902-C-T	c.274G>A	p.Gly92Ser	missense_variant		Uncertain significance	VUS	1.971e-05	0	0	0	0	4.409e-05	0	0	0
ABCC8	11-17408415-G-C	c.2797C>G	p.Arg933Gly	missense_variant		Uncertain significance	VUS	1.97e-05	7.218e-05	0	0	0	0	0	0	0
ABCC8	11-17460609-C-T	c.890G>A	p.Arg297Lys	missense_variant		Uncertain significance	VUS	1.97e-05	0	0.00019621	0	0	0	0	0	0
ABCC8	11-17463464-C-T	c.553G>A	p.Val185Met	missense_variant		Uncertain significance	VUS	1.97e-05	0	0	0.00019327	0.00020747	1.47e-05	0	0	0
ABCC8	11-17476654-G-A	c.123C>T	p.Phe41Phe	synonymous_variant		Uncertain significance	VUS	1.97e-05	7.233e-05	0	0	0	0	0	0	0
ABCC8	11-17395689-C-T	c.4228G>A	p.Ala1410Thr	missense_variant		Uncertain significance	VUS	1.315e-05	0	0	0	0	2.941e-05	0	0	0
ABCC8	11-17398410-C-T	c.3682G>A	p.Glu1228Lys	missense_variant		Uncertain significance	VUS	1.315e-05	2.415e-05	0	0.00019246	0	0	0	0	0
ABCC8	11-17398430-C-T	c.3662G>A	p.Arg1221Gln	missense_variant		Uncertain significance	VUS	1.315e-05	0	0	0	0	2.94e-05	0	0	0
ABCC8	11-17407405-G-A	c.2869C>T	p.Arg957Cys	missense_variant		Uncertain significance	VUS	1.315e-05	0	0	0.0001926	0	1.47e-05	0	0	0
ABCC8	11-17407416-T-C	c.2858A>G	p.Gln953Arg	missense_variant		Uncertain significance	VUS	1.315e-05	4.828e-05	0	0	0	0	0	0	0
ABCC8	11-17410627-G-C	c.2583C>G	p.Ile861Met	missense_variant		Uncertain significance	VUS	1.315e-05	0	0.00013091	0	0	0	0	0	0
ABCC8	11-17412674-C-T	c.2548G>A	p.Val850Ile	missense_variant		Uncertain significance	VUS	1.315e-05	4.826e-05	0	0	0	0	0	0	0
ABCC8	11-17442867-G-A	c.1483C>T	p.Arg495Trp	missense_variant		Uncertain significance	VUS	1.315e-05	0	0	0	0	2.94e-05	0	0	0
ABCC8	11-17393008-C-T	c.4729G>A	p.Val1577Ile	missense_variant		Uncertain significance	VUS	1.314e-05	0	0	0	0	1.47e-05	0	0	0
ABCC8	11-17393080-G-A	c.4657C>T	p.Arg1553Trp	missense_variant		Uncertain significance	VUS	1.314e-05	0	0	0	0	2.94e-05	0	0	0
ABCC8	11-17395241-T-C	c.4342A>G	p.Ser1448Gly	missense_variant		Uncertain significance	VUS	1.314e-05	0	0	0	0	2.94e-05	0	0	0
ABCC8	11-17397253-C-A	c.3928G>T	p.Ala1310Ser	missense_variant		Uncertain significance	VUS	1.314e-05	4.823e-05	0	0	0	0	0	0	0
ABCC8	11-17398431-G-A	c.3661C>T	p.Arg1221Trp	missense_variant		Uncertain significance	VUS	1.314e-05	2.408e-05	0	0	0.00020773	0	0	0	0
ABCC8	11-17407112-C-T	c.2938G>A	p.Glu980Lys	missense_variant		Uncertain significance	VUS	1.314e-05	4.826e-05	0	0	0	0	0	0	0
ABCC8	11-17413420-C-T	c.2449G>A	p.Gly817Arg	missense_variant		Uncertain significance	VUS	1.314e-05	0	0	0	0	2.939e-05	0	0	0
ABCC8	11-17415317-C-T	c.2278G>A	p.Asp760Asn	missense_variant		Uncertain significance	VUS	1.314e-05	0	0	0	0.00020799	1.47e-05	0	0	0
ABCC8	11-17427929-T-C	c.2054A>G	p.Tyr685Cys	missense_variant		Uncertain significance	VUS	1.314e-05	0	0	0	0	2.94e-05	0	0	0
ABCC8	11-17428345-G-C	c.1984C>G	p.Pro662Ala	missense_variant		Uncertain significance	VUS	1.314e-05	4.824e-05	0	0	0	0	0	0	0
ABCC8	11-17428380-C-T	c.1949G>A	p.Arg650His	missense_variant		Uncertain significance	VUS	1.314e-05	0	0	0	0	0	0.00018822	0	0
ABCC8	11-17428387-G-A	c.1942C>T	p.Arg648Cys	missense_variant		Uncertain significance	VUS	1.314e-05	0	0	0.00019253	0	1.47e-05	0	0	0
ABCC8	11-17428576-A-G	c.1912T>C	p.Tyr638His	missense_variant		Uncertain significance	VUS	1.314e-05	0	0	0	0.00041408	0	0	0	0
ABCC8	11-17442818-A-G	c.1532T>C	p.Leu511Pro	missense_variant		Uncertain significance	VUS	1.314e-05	0	0	0	0	2.94e-05	0	0	0
ABCC8	11-17443233-G-A	c.1412C>T	p.Ala471Val	missense_variant		Uncertain significance	VUS	1.314e-05	0	0	0.00038565	0	0	0	0	0
ABCC8	11-17453201-G-A	c.1094C>T	p.Ala365Val	missense_variant		Uncertain significance	VUS	1.314e-05	0	0	0	0	2.94e-05	0	0	0
ABCC8	11-17460573-G-C	c.926C>G	p.Ala309Gly	missense_variant		Uncertain significance	VUS	1.314e-05	2.413e-05	0	0	0	1.47e-05	0	0	0
ABCC8	11-17460613-C-T	c.886G>A	p.Gly296Arg	missense_variant		Uncertain significance	VUS	1.314e-05	2.412e-05	0	0	0	1.47e-05	0	0	0
ABCC8	11-17461603-C-T	c.802G>A	p.Glu268Lys	missense_variant		Uncertain significance	VUS	1.314e-05	4.824e-05	0	0	0	0	0	0	0
ABCC8	11-17393017-C-T	c.4720G>A	p.Ala1574Thr	missense_variant		Uncertain significance	VUS	1.313e-05	0	0	0	0	2.94e-05	0	0	0
ABCC8	11-17397040-G-A	c.3995C>T	p.Ser1332Leu	missense_variant		Uncertain significance	VUS	1.313e-05	0	0	0.00019312	0.00020721	0	0	0	0
ABCC8	11-17406892-C-T	c.3158G>A	p.Ser1053Asn	missense_variant		Uncertain significance	VUS	1.313e-05	0	0	0	0	2.94e-05	0	0	0
ABCC8	11-17406932-C-T	c.3118G>A	p.Ala1040Thr	missense_variant		Uncertain significance	VUS	1.313e-05	0	0	0	0.00020704	1.47e-05	0	0	0
ABCC8	11-17398434-C-T	c.3658G>A	p.Ala1220Thr	missense_variant		Uncertain significance	VUS	6.58e-06	2.416e-05	0	0	0	0	0	0	0
ABCC8	11-17412683-C-G	c.2539G>C	p.Ala847Pro	missense_variant		Uncertain significance	VUS	6.58e-06	2.415e-05	0	0	0	0	0	0	0
ABCC8	11-17427119-C-T	c.2152G>A	p.Gly718Ser	missense_variant		Uncertain significance	VUS	6.58e-06	0	0	0	0.00020713	0	0	0	0
ABCC8	11-17428283-A-T	c.2040+6T>A		intron_variant		Uncertain significance	VUS	6.58e-06	0	0	0	0	0	0	0	0
ABCC8	11-17443216-C-T	c.1429G>A	p.Val477Met	missense_variant		Uncertain significance	VUS	6.58e-06	0	0	0	0	1.47e-05	0	0	0
ABCC8	11-17443282-T-C	c.1363A>G	p.Ile455Val	missense_variant		Uncertain significance	VUS	6.58e-06	0	6.56e-05	0	0	0	0	0	0
ABCC8	11-17463476-T-A	c.541A>T	p.Met181Leu	missense_variant		Uncertain significance	VUS	6.58e-06	2.415e-05	0	0	0	0	0	0	0
ABCC8	11-17393035-G-A	c.4702C>T	p.Arg1568Trp	missense_variant		Uncertain significance	VUS	6.57e-06	2.413e-05	0	0	0	0	0	0	0
ABCC8	11-17393698-G-A	c.4607C>T	p.Ala1536Val	missense_variant		Uncertain significance	VUS	6.57e-06	0	0	0	0	1.47e-05	0	0	0
ABCC8	11-17395870-T-C	c.4180A>G	p.Met1394Val	missense_variant		Uncertain significance	VUS	6.57e-06	2.407e-05	0	0	0	0	0	0	0
ABCC8	11-17395915-G-T	c.4135C>A	p.Arg1379Ser	missense_variant		Uncertain significance	VUS	6.57e-06	0	6.545e-05	0	0	0	0	0	0
ABCC8	11-17395927-C-T	c.4123G>A	p.Gly1375Arg	missense_variant		Uncertain significance	VUS	6.57e-06	0	0	0	0	1.47e-05	0	0	0
ABCC8	11-17396946-G-C	c.4089C>G	p.His1363Gln	missense_variant		Uncertain significance	VUS	6.57e-06	0	0	0	0	1.47e-05	0	0	0
ABCC8	11-17396975-C-T	c.4060G>A	p.Asp1354Asn	missense_variant		Uncertain significance	VUS	6.57e-06	2.412e-05	0	0	0	0	0	0	0
ABCC8	11-17397007-T-A	c.4028A>T	p.Lys1343Met	missense_variant		Uncertain significance	VUS	6.57e-06	2.412e-05	0	0	0	0	0	0	0
ABCC8	11-17397019-G-A	c.4016C>T	p.Pro1339Leu	missense_variant		Uncertain significance	VUS	6.57e-06	0	0	0	0	1.47e-05	0	0	0
ABCC8	11-17397306-T-C	c.3875A>G	p.Asn1292Ser	missense_variant		Uncertain significance	VUS	6.57e-06	0	0	0	0	1.47e-05	0	0	0
ABCC8	11-17397752-T-C	c.3799A>G	p.Ile1267Val	missense_variant		Uncertain significance	VUS	6.57e-06	0	0	0	0	1.471e-05	0	0	0
ABCC8	11-17402656-C-T	c.3650+5G>A		intron_variant		Uncertain significance	VUS	6.57e-06	2.412e-05	0	0	0	0	0	0	0
ABCC8	11-17402692-C-T	c.3619G>A	p.Val1207Ile	missense_variant		Uncertain significance	VUS	6.57e-06	0	6.545e-05	0	0	0	0	0	0
ABCC8	11-17404614-G-A	c.3455C>T	p.Ala1152Val	missense_variant		Uncertain significance	VUS	6.57e-06	0	0	0	0	1.47e-05	0	0	0
ABCC8	11-17405558-A-G	c.3335T>C	p.Phe1112Ser	missense_variant		Uncertain significance	VUS	6.57e-06	2.411e-05	0	0	0	0	0	0	0
ABCC8	11-17405576-C-T	c.3330-13G>A		intron_variant		Uncertain significance	VUS	6.57e-06	0	0	0	0	1.47e-05	0	0	0
ABCC8	11-17406661-T-C	c.3290A>G	p.His1097Arg	missense_variant		Uncertain significance	VUS	6.57e-06	0	0	0	0.00020756	0	0	0	0
ABCC8	11-17406745-A-G	c.3206T>C	p.Val1069Ala	missense_variant		Uncertain significance	VUS	6.57e-06	0	0	0	0	1.47e-05	0	0	0
ABCC8	11-17406952-A-G	c.3098T>C	p.Leu1033Pro	missense_variant		Uncertain significance	VUS	6.57e-06	2.412e-05	0	0	0	0	0	0	0
ABCC8	11-17406974-G-C	c.3076C>G	p.Leu1026Val	missense_variant		Uncertain significance	VUS	6.57e-06	0	0	0	0	1.47e-05	0	0	0
ABCC8	11-17407003-A-G	c.3047T>C	p.Val1016Ala	missense_variant		Uncertain significance	VUS	6.57e-06	0	6.543e-05	0	0	0	0	0	0
ABCC8	11-17407037-A-T	c.3013T>A	p.Ser1005Thr	missense_variant		Uncertain significance	VUS	6.57e-06	2.412e-05	0	0	0	0	0	0	0
ABCC8	11-17407057-C-G	c.2993G>C	p.Arg998Pro	missense_variant		Uncertain significance	VUS	6.57e-06	0	0	0	0	1.47e-05	0	0	0
ABCC8	11-17407075-C-T	c.2975G>A	p.Arg992His	missense_variant		Uncertain significance	VUS	6.57e-06	0	0	0	0	1.47e-05	0	0	0
ABCC8	11-17407093-G-A	c.2957C>T	p.Ser986Leu	missense_variant		Uncertain significance	VUS	6.57e-06	2.413e-05	0	0	0	0	0	0	0
ABCC8	11-17407121-C-G	c.2929G>C	p.Ala977Pro	missense_variant		Uncertain significance	VUS	6.57e-06	2.412e-05	0	0	0	0	0	0	0
ABCC8	11-17407376-CAGA-C	c.2895_2897del	p.Leu966del	inframe_deletion		Uncertain significance	VUS	6.57e-06	0	0	0	0.00020704	0	0	0	0
ABCC8	11-17407405-G-C	c.2869C>G	p.Arg957Gly	missense_variant		Uncertain significance	VUS	6.57e-06	0	6.546e-05	0	0	0	0	0	0
ABCC8	11-17407416-T-G	c.2858A>C	p.Gln953Pro	missense_variant		Uncertain significance	VUS	6.57e-06	0	6.545e-05	0	0	0	0	0	0
ABCC8	11-17407429-T-A	c.2845A>T	p.Thr949Ser	missense_variant		Uncertain significance	VUS	6.57e-06	2.414e-05	0	0	0	0	0	0	0
ABCC8	11-17407439-C-G	c.2835G>C	p.Glu945Asp	missense_variant		Uncertain significance	VUS	6.57e-06	0	6.547e-05	0	0	0	0	0	0
ABCC8	11-17408414-C-T	c.2798G>A	p.Arg933Gln	missense_variant		Uncertain significance	VUS	6.57e-06	0	0	0	0	1.47e-05	0	0	0
ABCC8	11-17408459-C-T	c.2753G>A	p.Arg918Lys	missense_variant		Uncertain significance	VUS	6.57e-06	0	0	0.00019312	0	0	0	0	0
ABCC8	11-17412657-T-G	c.2556+9A>C		intron_variant		Uncertain significance	VUS	6.57e-06	0	6.547e-05	0	0	0	0	0	0
ABCC8	11-17412674-C-A	c.2548G>T	p.Val850Phe	missense_variant		Uncertain significance	VUS	6.57e-06	0	0	0	0	1.47e-05	0	0	0
ABCC8	11-17412721-C-T	c.2501G>A	p.Arg834His	missense_variant		Uncertain significance	VUS	6.57e-06	2.415e-05	0	0	0	0	0	0	0
ABCC8	11-17413395-C-T	c.2474G>A	p.Arg825Gln	missense_variant		Uncertain significance	VUS	6.57e-06	0	0	0	0	1.47e-05	0	0	0
ABCC8	11-17413404-A-G	c.2465T>C	p.Ile822Thr	missense_variant		Uncertain significance	VUS	6.57e-06	0	0	0.00019327	0	0	0	0	0
ABCC8	11-17413431-A-T	c.2438T>A	p.Ile813Asn	missense_variant		Uncertain significance	VUS	6.57e-06	0	0	0	0	1.47e-05	0	0	0
ABCC8	11-17413462-C-T	c.2407G>A	p.Glu803Lys	missense_variant		Uncertain significance	VUS	6.57e-06	2.413e-05	0	0	0	0	0	0	0
ABCC8	11-17414531-T-A	c.2371A>T	p.Ser791Cys	missense_variant		Uncertain significance	VUS	6.57e-06	2.413e-05	0	0	0	0	0	0	0
ABCC8	11-17414534-C-T	c.2368G>A	p.Glu790Lys	missense_variant		Uncertain significance	VUS	6.57e-06	0	0	0	0	1.47e-05	0	0	0
ABCC8	11-17414584-G-A	c.2318C>T	p.Ser773Leu	missense_variant		Uncertain significance	VUS	6.57e-06	2.412e-05	0	0	0	0	0	0	0
ABCC8	11-17415300-G-A	c.2291+4C>T		intron_variant		Uncertain significance	VUS	6.57e-06	0	0	0	0	1.47e-05	0	0	0
ABCC8	11-17415315-G-T	c.2280C>A	p.Asp760Glu	missense_variant		Uncertain significance	VUS	6.57e-06	0	0	0	0	1.47e-05	0	0	0
ABCC8	11-17415332-G-A	c.2263C>T	p.Arg755Trp	missense_variant		Uncertain significance	VUS	6.57e-06	2.413e-05	0	0	0	0	0	0	0
ABCC8	11-17427080-G-C	c.2191C>G	p.Gln731Glu	missense_variant		Uncertain significance	VUS	6.57e-06	0	0	0	0	1.47e-05	0	0	0
ABCC8	11-17427941-A-G	c.2042T>C	p.Ile681Thr	missense_variant		Uncertain significance	VUS	6.57e-06	2.414e-05	0	0	0	0	0	0	0
ABCC8	11-17428299-C-T	c.2030G>A	p.Cys677Tyr	missense_variant		Uncertain significance	VUS	6.57e-06	2.412e-05	0	0	0	0	0	0	0
ABCC8	11-17428356-C-T	c.1973G>A	p.Gly658Asp	missense_variant		Uncertain significance	VUS	6.57e-06	0	0	0	0	1.47e-05	0	0	0
ABCC8	11-17428411-G-A	c.1984C>T	p.Pro662Ser	missense_variant		Uncertain significance	VUS	6.57e-06	0	0	0	0	1.469e-05	0	0	0
ABCC8	11-17428603-G-A	c.1885C>T	p.Pro629Ser	missense_variant		Uncertain significance	VUS	6.57e-06	2.411e-05	0	0	0	0	0	0	0
ABCC8	11-17428652-C-A	c.1836G>T	p.Glu612Asp	missense_variant		Uncertain significance	VUS	6.57e-06	0	0	0	0	1.47e-05	0	0	0
ABCC8	11-17430830-C-T	c.1801G>A	p.Val601Ile	missense_variant		Uncertain significance	VUS	6.57e-06	0	0	0	0	1.47e-05	0	0	0
ABCC8	11-17430908-C-T	c.1723G>A	p.Val575Met	missense_variant		Uncertain significance	VUS	6.57e-06	0	0	0	0	1.47e-05	0	0	0
ABCC8	11-17430923-C-T	c.1708G>A	p.Asp570Asn	missense_variant		Uncertain significance	VUS	6.57e-06	0	0	0	0	0	0	0	0
ABCC8	11-17430955-A-G	c.1676T>C	p.Phe559Ser	missense_variant		Uncertain significance	VUS	6.57e-06	0	0	0	0	1.47e-05	0	0	0
ABCC8	11-17432209-G-A	c.1666C>T	p.Leu556Phe	missense_variant		Uncertain significance	VUS	6.57e-06	0	0	0	0	1.47e-05	0	0	0
ABCC8	11-17442715-C-T	c.1630+5G>A		intron_variant		Uncertain significance	VUS	6.57e-06	0	0	0	0	1.47e-05	0	0	0
ABCC8	11-17442737-A-G	c.1613T>C	p.Ile538Thr	missense_variant		Uncertain significance	VUS	6.57e-06	0	0	0.00019268	0	0	0	0	0
ABCC8	11-17442819-G-C	c.1531C>G	p.Leu511Val	missense_variant		Uncertain significance	VUS	6.57e-06	0	0	0	0	1.47e-05	0	0	0
ABCC8	11-17442884-T-A	c.1468-2A>T		splice_acceptor_variant	HC	Uncertain significance	VUS	6.57e-06	0	0	0	0	1.47e-05	0	0	0
ABCC8	11-17443198-G-C	c.1447C>G	p.Gln483Glu	missense_variant		Uncertain significance	VUS	6.57e-06	2.412e-05	0	0	0	0	0	0	0
ABCC8	11-17443217-G-C	c.1428C>G	p.Phe476Leu	missense_variant		Uncertain significance	VUS	6.57e-06	2.414e-05	0	0	0	0	0	0	0
ABCC8	11-17443302-C-G	c.1343G>C	p.Gly448Ala	missense_variant		Uncertain significance	VUS	6.57e-06	2.415e-05	0	0	0	0	0	0	0
ABCC8	11-17448541-G-T	c.1307C>A	p.Pro436Gln	missense_variant		Uncertain significance	VUS	6.57e-06	0	0	0	0	1.47e-05	0	0	0
ABCC8	11-17448610-G-C	c.1238C>G	p.Thr413Ser	missense_variant		Uncertain significance	VUS	6.57e-06	0	6.541e-05	0	0	0	0	0	0
ABCC8	11-17453127-C-T	c.1168G>A	p.Ala390Thr	missense_variant		Uncertain significance	VUS	6.57e-06	2.405e-05	0	0	0	0	0	0	0
ABCC8	11-17453172-C-T	c.1123G>A	p.Ala375Thr	missense_variant		Uncertain significance	VUS	6.57e-06	0	0	0	0	1.47e-05	0	0	0
ABCC8	11-17453183-G-A	c.1112C>T	p.Thr371Ile	missense_variant		Uncertain significance	VUS	6.57e-06	0	0	0	0	1.47e-05	0	0	0
ABCC8	11-17461591-C-T	c.814G>A	p.Ala272Thr	missense_variant		Uncertain significance	VUS	6.57e-06	0	0	0.00019298	0	0	0	0	0
ABCC8	11-17461599-G-A	c.806C>T	p.Ala269Val	missense_variant		Uncertain significance	VUS	6.57e-06	0	0	0	0	0	9.411e-05	0	0
ABCC8	11-17461611-C-T	c.794G>A	p.Arg265Gln	missense_variant		Uncertain significance	VUS	6.57e-06	0	0	0	0	1.47e-05	0	0	0
ABCC8	11-17461702-C-T	c.703G>A	p.Ala235Thr	missense_variant		Uncertain significance	VUS	6.57e-06	0	0	0	0	1.47e-05	0	0	0
ABCC8	11-17461759-G-A	c.646C>T	p.Arg216Cys	missense_variant		Uncertain significance	VUS	6.57e-06	0	0	0	0	1.47e-05	0	0	0
ABCC8	11-17461828-G-A	c.580-3C>T		splice_region_variant		Uncertain significance	VUS	6.57e-06	0	0	0	0	0	9.416e-05	0	0
ABCC8	11-17463512-A-C	c.505T>G	p.Phe169Val	missense_variant		Uncertain significance	VUS	6.57e-06	2.412e-05	0	0	0	0	0	0	0
ABCC8	11-17463521-G-T	c.496C>A	p.Gln166Lys	missense_variant		Uncertain significance	VUS	6.57e-06	0	0	0	0	1.47e-05	0	0	0
ABCC8	11-17470142-T-A	c.371A>T	p.Tyr124Phe	missense_variant		Uncertain significance	VUS	6.57e-06	0	0	0	0	1.47e-05	0	0	0
ABCC8	11-17470206-G-A	c.307C>T	p.His103Tyr	missense_variant		Uncertain significance	VUS	6.57e-06	0	0	0.00019268	0	0	0	0	0
ABCC8	11-17474887-C-T	c.289G>A	p.Gly97Arg	missense_variant		Uncertain significance	VUS	6.57e-06	0	0	0	0.00020713	0	0	0	0
ABCC8	11-17475022-C-T	c.154G>A	p.Gly52Arg	missense_variant		Uncertain significance	VUS	6.57e-06	0	0	0	0	1.47e-05	0	0	0
ABCC8	11-17476625-T-A	c.148+4A>T		intron_variant		Uncertain significance	VUS	6.57e-06	0	0	0	0	1.471e-05	0	0	0
ABCC8	11-17476626-C-T	c.148+3G>A		intron_variant		Uncertain significance	VUS	6.57e-06	0	0	0	0	1.47e-05	0	0	0
ABCC8	11-17476674-G-A	c.103C>T	p.Pro35Ser	missense_variant		Uncertain significance	VUS	6.57e-06	0	0	0	0	1.47e-05	0	0	0
ABCC8	11-17476689-C-T	c.88G>A	p.Ala30Thr	missense_variant		Uncertain significance	VUS	6.57e-06	2.412e-05	0	0	0	0	0	0	0
ABCC8	11-17476716-C-T	c.61G>A	p.Val21Ile	missense_variant		Uncertain significance	VUS	6.57e-06	0	0	0	0	1.47e-05	0	0	0
ABCC8	11-17476770-G-C	c.7C>G	p.Leu3Val	missense_variant		Uncertain significance	VUS	6.57e-06	2.412e-05	0	0	0	0	0	0	0
ABCC8	11-17405488-C-T	c.3399+6G>A		intron_variant		Uncertain significance	VUS	6.56e-06	2.405e-05	0	0	0	0	0	0	0
ABCC8	11-17476620-C-A	c.148+9G>T		intron_variant		Uncertain significance	VUS	6.56e-06	0	0	0.00019335	0	0	0	0	0
ABCC8	11-17442812-G-A	c.1538C>T	p.Ala513Val	missense_variant		Uncertain significance	VUS	0	0	0	0	0	0	0	0	0
APPL1	3-57260057-C-G	c.1658+38C>G		intron_variant		Benign	B	0.379104	0.18847	0.528334	0.84791	0.499585	0.392951	0.489655	0.477509	0.418367
APPL1	3-57269656-A-G	c.2099A>G	p.Glu700Gly	missense_variant		Benign	B	0.118196	0.032706	0.116734	0.00231839	0.11005	0.176547	0.178173	0.0355081	0.0578231
APPL1	3-57259774-A-G	c.1484-71A>G		intron_variant		Benign	B	0.117982	0.032345	0.116858	0.00231392	0.110443	0.176197	0.178261	0.0357555	0.0578231
APPL1	3-57227866-C-T	c.-18C>T		5_prime_UTR_variant		Benign	B	0.0706927	0.243092	0.0288688	0	0.00144988	0.00110388	0	0.00461361	0.0342466
APPL1	3-57246227-A-G	c.621+5A>G		intron_variant		Benign	B	0.0597555	0.203946	0.027607	0	0.00082884	0.00095577	0	0.00921659	0.0340136
APPL1	3-57260201-T-C	c.1695+48T>C		intron_variant		Benign	B	0.0597404	0.203862	0.0277124	0	0.00082816	0.00095538	0	0.00893372	0.0340136
APPL1	3-57228000-C-T	c.54+63C>T		intron_variant		Benign	B	0.0472086	0.160362	0.0232543	0	0.00082747	0.00078026	0	0.00461894	0.0308219
APPL1	3-57238122-C-T	c.285+6C>T		intron_variant		Benign	B	0.0471634	0.160369	0.0232269	0	0.00082919	0.00079398	0	0.00461095	0.0306122
APPL1	3-57249579-T-C	c.1052+31T>C		intron_variant		Benign	B	0.0147306	0.00353586	0.00783699	0.00038551	0.00517813	0.0179763	0.0638077	0.00403226	0
APPL1	3-57235580-A-G	c.69A>G	p.Leu23Leu	synonymous_variant		Benign	B	0.011594	0.00259828	0.0156148	0	0.00828844	0.0150682	0.00857358	0.0593318	0.0272109
APPL1	3-57247378-C-A	c.622-17C>A		intron_variant		Benign	B	0.00098566	0.00353978	6.54e-05	0	0	1.47e-05	0	0	0
APPL1	3-57260708-C-T	c.1776C>T	p.Ser592Ser	synonymous_variant		Benign	B	0.00023045	0	0	0.00135764	0	0.00013244	0	0.00548499	0
APPL1	3-57227892-G-A	c.9G>A	p.Gly3Gly	synonymous_variant		Benign	B	0.0001775	2.407e-05	0	0	0.00538079	0	0	0	0
APPL1	3-57257375-T-C	c.1377T>C	p.Ser459Ser	synonymous_variant		Benign	B	0.00010513	0	0	0	0.00332502	0	0	0	0
APPL1	3-57256986-T-C	c.1182T>C	p.Ala394Ala	synonymous_variant		Benign	B	9.193e-05	0	0	0.00231571	0.00020721	1.47e-05	0	0	0
APPL1	3-57258984-A-T	c.1431-44A>T		intron_variant		Likely benign	LB	0.0130451	0.045345	0.00497382	0	0	0.00013234	0	0	0.00680272
APPL1	3-57257091-C-G	c.1247+40C>G		intron_variant		Likely benign	LB	0.0123754	0.0355372	0.0136179	0	0.00082919	0.00189645	9.43e-05	0.00691244	0.0306122
APPL1	3-57249498-C-G	c.1002C>G	p.Asp334Glu	missense_variant		Benign/Likely benign	LB	0.00981616	0.0343449	0.00294387	0	0.00020738	8.822e-05	0	0	0
APPL1	3-57227919-G-C	c.36G>C	p.Thr12Thr	synonymous_variant		Benign/Likely benign	LB	0.00879073	0.00026477	0.00019634	0	0.0010352	0.0089023	0.0656594	0.00345821	0
APPL1	3-57257010-A-G	c.1206A>G	p.Pro402Pro	synonymous_variant		Benign/Likely benign	LB	0.00811801	0.0278005	0.00359853	0	0	0.00017642	0	0.0011534	0.00340136
APPL1	3-57238087-T-C	c.256T>C	p.Leu86Leu	synonymous_variant		Benign/Likely benign	LB	0.00474002	0.000938	0.00418519	0	0.00103563	0.00630641	0.0151687	0.00518732	0
APPL1	3-57257260-C-T	c.1262C>T	p.Pro421Leu	missense_variant		Benign/Likely benign	LB	0.00273888	0.00909922	0.00143923	0	0.00020773	0.0001617	0	0	0
APPL1	3-57237538-A-G	c.200A>G	p.Glu67Gly	missense_variant		Benign/Likely benign	LB	0.00194325	0.00680452	0.00058847	0	0	2.941e-05	0	0	0
APPL1	3-57257436-A-AT	c.1430+9dup		intron_variant		Benign/Likely benign	LB	0.00139835	0	0	0.035535	0.00082919	2.94e-05	0	0.00662824	0
APPL1	3-57238050-T-C	c.219T>C	p.Phe73Phe	synonymous_variant		Benign/Likely benign	LB	0.00097806	0.00355889	6.539e-05	0	0	0	0	0	0
APPL1	3-57246172-A-C	c.571A>C	p.Lys191Gln	missense_variant		Likely benign	LB	0.00034135	4.811e-05	0.00267974	0	0	8.819e-05	0	0	0
APPL1	3-57252305-T-C	c.1089T>C	p.His363His	synonymous_variant		Likely benign	LB	0.00032823	0	0.00026154	0	0	0.00051443	0.00103695	0	0
APPL1	3-57248370-T-C	c.863+19T>C		intron_variant		Likely benign	LB	0.00024302	2.411e-05	0.00215997	0	0	0	0	0	0
APPL1	3-57267803-A-G	c.1893+11A>G		intron_variant		Likely benign	LB	0.00021667	2.404e-05	6.538e-05	0	0	0.00045576	0	0	0
APPL1	3-57268430-A-G	c.1926A>G	p.Ile642Met	missense_variant		Likely benign	LB	0.00014453	0	0	0.00385208	0.00020756	0	0	0	0
APPL1	3-57227947-G-A	c.54+10G>A		intron_variant		Likely benign	LB	0.00012495	0.00040918	0.00013096	0	0	0	0	0	0
APPL1	3-57268494-A-G	c.1983+7A>G		splice_region_variant		Likely benign	LB	0.00011157	0.00012018	0	0	0.00041408	0.0001029	9.414e-05	0	0
APPL1	3-57260144-A-G	c.1686A>G	p.Thr562Thr	synonymous_variant		Likely benign	LB	9.196e-05	0	0	0	0	0.00020578	0	0	0
APPL1	3-57248301-T-C	c.813T>C	p.Phe271Phe	synonymous_variant		Likely benign	LB	7.229e-05	0.00021725	6.55e-05	0	0	0	0	0	0
APPL1	3-57238027-C-A	c.214-18C>A		intron_variant		Likely benign	LB	6.572e-05	0	0	0	0	0.00014702	0	0	0
APPL1	3-57235547-T-C	c.55-19T>C		intron_variant		Likely benign	LB	6.569e-05	4.823e-05	0	0	0	0.00011757	0	0	0
APPL1	3-57249511-C-A	c.1015C>A	p.Arg339Arg	synonymous_variant		Likely benign	LB	5.921e-05	0.00021709	0	0	0	0	0	0	0
APPL1	3-57247469-C-T	c.696C>T	p.Ser232Ser	synonymous_variant		Likely benign	LB	5.263e-05	7.251e-05	0	0.00019268	0	2.941e-05	0.00018932	0	0
APPL1	3-57238054-T-C	c.223T>C	p.Leu75Leu	synonymous_variant		Likely benign	LB	3.942e-05	7.236e-05	0	0	0	4.41e-05	0	0	0
APPL1	3-57242083-A-T	c.374-18A>T		intron_variant		Likely benign	LB	3.941e-05	0.0001447	0	0	0	0	0	0	0
APPL1	3-57248238-A-G	c.750A>G	p.Thr250Thr	synonymous_variant		Likely benign	LB	3.283e-05	0	0.00032684	0	0	0	0	0	0
APPL1	3-57257028-C-T	c.1224C>T	p.His408His	synonymous_variant		Likely benign	LB	3.283e-05	7.22e-05	0	0	0	2.94e-05	0	0	0
APPL1	3-57253665-A-G	c.1096-17A>G		intron_variant		Likely benign	LB	2.632e-05	0	0	0	0	5.885e-05	0	0	0
APPL1	3-57252253-G-A	c.1053-16G>A		intron_variant		Likely benign	LB	2.63e-05	0	0.00019664	0	0	1.47e-05	0	0	0
APPL1	3-57259832-T-C	c.1484-13T>C		intron_variant		Likely benign	LB	2.629e-05	0	0	0.00076923	0	0	0	0	0
APPL1	3-57238046-G-A	c.215G>A	p.Arg72His	missense_variant		Likely benign	LB	1.972e-05	0	6.545e-05	0	0.00020747	1.47e-05	0	0	0
APPL1	3-57246231-T-C	c.621+9T>C		intron_variant		Likely benign	LB	1.971e-05	7.239e-05	0	0	0	0	0	0	0
APPL1	3-57257336-T-G	c.1338T>G	p.Leu446Leu	synonymous_variant		Likely benign	LB	1.315e-05	0	0	0	0	2.94e-05	0	0	0
APPL1	3-57257043-A-G	c.1239A>G	p.Pro413Pro	synonymous_variant		Likely benign	LB	1.314e-05	0	0.00013089	0	0	0	0	0	0
APPL1	3-57269653-G-A	c.2096G>A	p.Gly699Glu	missense_variant		Likely benign	LB	1.314e-05	0	0	0.00019268	0	1.47e-05	0	0	0
APPL1	3-57259866-T-C	c.1505T>C	p.Phe502Ser	missense_variant		Likely benign	LB	1.313e-05	0	0	0	0.00041545	0	0	0	0
APPL1	3-57247492-C-T	c.704+15C>T		intron_variant		Likely benign	LB	6.58e-06	0	0	0	0.0002073	0	0	0	0
APPL1	3-57257254-G-A	c.1256G>A	p.Arg419Gln	missense_variant		Likely benign	LB	6.58e-06	0	0	0	0.0002079	0	0	0	0
APPL1	3-57237521-C-A	c.183C>A	p.Thr61Thr	synonymous_variant		Likely benign	LB	6.57e-06	0	6.552e-05	0	0	0	0	0	0
APPL1	3-57260138-A-G	c.1680A>G	p.Gln560Gln	synonymous_variant		Likely benign	LB	6.57e-06	0	0	0	0	1.47e-05	0	0	0
APPL1	3-57260165-A-G	c.1695+12A>G		intron_variant		Likely benign	LB	6.57e-06	0	0	0.00019231	0	0	0	0	0
APPL1	3-57267810-G-A	c.1893+18G>A		intron_variant		Likely benign	LB	6.57e-06	0	0	0	0	1.47e-05	0	0	0
APPL1	3-57256969-C-T	c.1165C>T	p.Arg389Ter	stop_gained	HC	Likely pathogenic	LP	6.58e-06	0	0	0	0	1.47e-05	0	0	0
APPL1	3-57269575-C-G	c.2018C>G	p.Ser673Cys	missense_variant		Conflicting classifications of pathogenicity	P	0.00073556	0.00028877	0.00071933	0	0.00020704	0.00126433	0	0	0
APPL1	3-57268465-A-G	c.1961A>G	p.Asn654Ser	missense_variant		Conflicting classifications of pathogenicity	P	0.00054476	0.00033665	6.533e-05	0	0	0.00099962	0	0	0
APPL1	3-57268429-TAGAG-T	c.1930_1933del	p.Arg644Ter	frameshift_variant	HC	Conflicting classifications of pathogenicity	P	0.00041414	0.00016865	0.00013101	0	0.00062138	0.00072076	0.00018907	0	0
APPL1	3-57268420-A-G	c.1916A>G	p.Gln639Arg	missense_variant		Conflicting classifications of pathogenicity	P	5.912e-05	0.00019297	6.543e-05	0	0	0	0	0	0
APPL1	3-57269668-A-G	c.2111A>G	p.Lys704Arg	missense_variant		Conflicting classifications of pathogenicity	P	2.628e-05	4.824e-05	0	0	0	2.939e-05	0	0	0
APPL1	3-57267787-G-C	c.1888G>C	p.Glu630Gln	missense_variant		Uncertain significance	VUS	0.00048625	0.00016854	0.00026192	0	0	0.00076473	0.00018864	0	0.0136054
APPL1	3-57240492-A-G	c.313A>G	p.Thr105Ala	missense_variant		Uncertain significance	VUS	0.00023647	0.00084252	0	0	0	1.47e-05	0	0	0
APPL1	3-57249530-C-T	c.1034C>T	p.Thr345Ile	missense_variant		Uncertain significance	VUS	0.00022352	4.83e-05	0	0	0	0.00042619	0.00018882	0	0
APPL1	3-57269629-G-A	c.2072G>A	p.Ser691Asn	missense_variant		Uncertain significance	VUS	0.00015756	0.0005292	6.533e-05	0	0	1.47e-05	0	0	0
APPL1	3-57227888-C-A	c.5C>A	p.Pro2Gln	missense_variant		Uncertain significance	VUS	0.00011844	0.00043459	0	0	0	0	0	0	0
APPL1	3-57259030-G-A	c.1433G>A	p.Arg478His	missense_variant		Uncertain significance	VUS	0.00010517	7.23e-05	0	0	0	0.00016173	0	0	0.00340136
APPL1	3-57260015-T-G	c.1654T>G	p.Leu552Val	missense_variant		Uncertain significance	VUS	9.855e-05	0	0.00091659	0	0	0	0	0	0
APPL1	3-57268444-A-G	c.1940A>G	p.Glu647Gly	missense_variant		Uncertain significance	VUS	9.196e-05	2.411e-05	6.545e-05	0	0	0.00017637	0	0	0
APPL1	3-57242886-G-A	c.446G>A	p.Arg149His	missense_variant		Uncertain significance	VUS	8.556e-05	7.252e-05	0	0	0	0.00014713	0	0	0
APPL1	3-57240508-C-T	c.329C>T	p.Ala110Val	missense_variant		Uncertain significance	VUS	7.231e-05	0	0	0	0	1.47e-05	0.00094233	0	0
APPL1	3-57268402-G-A	c.1898G>A	p.Arg633His	missense_variant		Uncertain significance	VUS	7.226e-05	7.223e-05	0	0.0001926	0	8.822e-05	0	0	0
APPL1	3-57257051-G-C	c.1247G>C	p.Gly416Ala	missense_variant		Uncertain significance	VUS	6.578e-05	0.00024166	0	0	0	0	0	0	0
APPL1	3-57257294-A-G	c.1296A>G	p.Gly432Gly	synonymous_variant		Uncertain significance	VUS	5.261e-05	9.661e-05	0.00019662	0	0	1.47e-05	0	0	0
APPL1	3-57247470-G-A	c.697G>A	p.Val233Ile	missense_variant		Uncertain significance	VUS	5.255e-05	9.631e-05	0	0	0	5.882e-05	0	0	0
APPL1	3-57240515-G-A	c.336G>A	p.Met112Ile	missense_variant		Uncertain significance	VUS	4.603e-05	0.00014496	6.551e-05	0	0	0	0	0	0
APPL1	3-57257038-C-T	c.1234C>T	p.Arg412Trp	missense_variant		Uncertain significance	VUS	4.601e-05	2.414e-05	0.00013091	0.00019246	0.00020721	1.47e-05	0	0	0
APPL1	3-57257319-C-G	c.1321C>G	p.Leu441Val	missense_variant		Uncertain significance	VUS	4.6e-05	0	0	0	0.00020816	5.883e-05	0.00018889	0	0
APPL1	3-57252276-A-G	c.1060A>G	p.Ile354Val	missense_variant		Uncertain significance	VUS	4.598e-05	4.812e-05	6.539e-05	0	0	2.94e-05	0	0.00057637	0
APPL1	3-57227930-G-T	c.47G>T	p.Ser16Ile	missense_variant		Uncertain significance	VUS	3.29e-05	2.414e-05	0.00026209	0	0	0	0	0	0
APPL1	3-57240507-G-A	c.328G>A	p.Ala110Thr	missense_variant		Uncertain significance	VUS	2.63e-05	2.415e-05	0	0	0	4.411e-05	0	0	0
APPL1	3-57259936-G-C	c.1575G>C	p.Met525Ile	missense_variant		Uncertain significance	VUS	2.63e-05	0	0	0	0	4.411e-05	9.434e-05	0	0
APPL1	3-57257253-C-T	c.1255C>T	p.Arg419Trp	missense_variant		Uncertain significance	VUS	2.629e-05	7.242e-05	0	0	0	0	9.429e-05	0	0
APPL1	3-57257025-G-T	c.1221G>T	p.Arg407Ser	missense_variant		Uncertain significance	VUS	2.627e-05	0	0	0	0.00041477	1.47e-05	0	0	0
APPL1	3-57242129-G-C	c.402G>C	p.Gln134His	missense_variant		Uncertain significance	VUS	1.973e-05	0	0	0	0	4.411e-05	0	0	0
APPL1	3-57238045-C-T	c.214C>T	p.Arg72Cys	missense_variant		Uncertain significance	VUS	1.972e-05	0	0	0.00019223	0	2.941e-05	0	0	0
APPL1	3-57248291-C-G	c.803C>G	p.Pro268Arg	missense_variant		Uncertain significance	VUS	1.972e-05	0	0	0	0	4.41e-05	0	0	0
APPL1	3-57260665-A-G	c.1733A>G	p.Gln578Arg	missense_variant		Uncertain significance	VUS	1.972e-05	7.242e-05	0	0	0	0	0	0	0
APPL1	3-57257039-G-A	c.1235G>A	p.Arg412Gln	missense_variant		Uncertain significance	VUS	1.971e-05	0	0	0.00057893	0	0	0	0	0
APPL1	3-57235645-A-G	c.134A>G	p.His45Arg	missense_variant		Uncertain significance	VUS	1.969e-05	7.217e-05	0	0	0	0	0	0	0
APPL1	3-57259029-C-T	c.1432C>T	p.Arg478Cys	missense_variant		Uncertain significance	VUS	1.316e-05	0	0	0	0	2.941e-05	0	0	0
APPL1	3-57260676-C-T	c.1744C>T	p.Arg582Cys	missense_variant		Uncertain significance	VUS	1.316e-05	0	6.561e-05	0	0	1.47e-05	0	0	0
APPL1	3-57248312-G-A	c.824G>A	p.Arg275Gln	missense_variant		Uncertain significance	VUS	1.315e-05	0	0	0	0	2.94e-05	0	0	0
APPL1	3-57253703-A-G	c.1117A>G	p.Ile373Val	missense_variant		Uncertain significance	VUS	1.315e-05	4.826e-05	0	0	0	0	0	0	0
APPL1	3-57235599-G-A	c.88G>A	p.Ala30Thr	missense_variant		Uncertain significance	VUS	1.314e-05	0	0	0	0	0	0	0.00057637	0
APPL1	3-57249454-G-C	c.958G>C	p.Gly320Arg	missense_variant		Uncertain significance	VUS	1.314e-05	0	0	0	0	2.94e-05	0	0	0
APPL1	3-57256991-A-T	c.1187A>T	p.Glu396Val	missense_variant		Uncertain significance	VUS	1.314e-05	0	0	0	0	2.94e-05	0	0	0
APPL1	3-57259062-A-C	c.1465A>C	p.Thr489Pro	missense_variant		Uncertain significance	VUS	1.314e-05	0	0	0.00038447	0	0	0	0	0
APPL1	3-57267782-A-T	c.1883A>T	p.His628Leu	missense_variant		Uncertain significance	VUS	1.314e-05	4.826e-05	0	0	0	0	0	0	0
APPL1	3-57235618-A-G	c.107A>G	p.Tyr36Cys	missense_variant		Uncertain significance	VUS	1.313e-05	4.811e-05	0	0	0	0	0	0	0
APPL1	3-57260025-T-G	c.1658+6T>G		intron_variant		Uncertain significance	VUS	1.313e-05	0	0	0.00038536	0	0	0	0	0
APPL1	3-57260677-G-A	c.1745G>A	p.Arg582His	missense_variant		Uncertain significance	VUS	6.58e-06	0	0	0	0	0	9.482e-05	0	0
APPL1	3-57242917-G-A	c.474+3G>A		intron_variant		Uncertain significance	VUS	6.57e-06	0	0	0	0	1.47e-05	0	0	0
APPL1	3-57247410-A-C	c.637A>C	p.Met213Leu	missense_variant		Uncertain significance	VUS	6.57e-06	0	0	0.0001929	0	0	0	0	0
APPL1	3-57247459-T-C	c.686T>C	p.Ile229Thr	missense_variant		Uncertain significance	VUS	6.57e-06	0	0	0.00019231	0	0	0	0	0
APPL1	3-57248219-T-C	c.731T>C	p.Ile244Thr	missense_variant		Uncertain significance	VUS	6.57e-06	0	0	0.0001932	0	0	0	0	0
APPL1	3-57248258-C-A	c.770C>A	p.Ala257Asp	missense_variant		Uncertain significance	VUS	6.57e-06	0	0	0.00019298	0	0	0	0	0
APPL1	3-57248327-A-T	c.839A>T	p.Lys280Met	missense_variant		Uncertain significance	VUS	6.57e-06	0	0	0	0	1.47e-05	0	0	0
APPL1	3-57249380-C-G	c.884C>G	p.Ser295Cys	missense_variant		Uncertain significance	VUS	6.57e-06	0	0	0	0	1.47e-05	0	0	0
APPL1	3-57249407-C-T	c.911C>T	p.Thr304Met	missense_variant		Uncertain significance	VUS	6.57e-06	2.415e-05	0	0	0	0	0	0	0
APPL1	3-57257029-G-A	c.1225G>A	p.Glu409Lys	missense_variant		Uncertain significance	VUS	6.57e-06	0	0	0	0	1.47e-05	0	0	0
APPL1	3-57257277-A-G	c.1279A>G	p.Ser427Gly	missense_variant		Uncertain significance	VUS	6.57e-06	0	0	0	0	1.47e-05	0	0	0
APPL1	3-57257350-C-T	c.1352C>T	p.Thr451Ile	missense_variant		Uncertain significance	VUS	6.57e-06	0	0	0	0	1.47e-05	0	0	0
APPL1	3-57259053-G-A	c.1456G>A	p.Gly486Arg	missense_variant		Uncertain significance	VUS	6.57e-06	0	0	0.00019253	0	0	0	0	0
APPL1	3-57259057-G-T	c.1460G>T	p.Gly487Val	missense_variant		Uncertain significance	VUS	6.57e-06	0	6.546e-05	0	0	0	0	0	0
APPL1	3-57260152-C-T	c.1694C>T	p.Thr565Met	missense_variant		Uncertain significance	VUS	6.57e-06	0	0	0.00019223	0	0	0	0	0
APPL1	3-57260690-T-A	c.1758T>A	p.Phe586Leu	missense_variant		Uncertain significance	VUS	6.57e-06	0	0	0.0001935	0	0	0	0	0
APPL1	3-57268437-G-C	c.1933G>C	p.Val645Leu	missense_variant		Uncertain significance	VUS	6.57e-06	0	0	0	0	1.471e-05	0	0	0
APPL1	3-57268479-A-G	c.1975A>G	p.Ile659Val	missense_variant		Uncertain significance	VUS	6.57e-06	2.412e-05	0	0	0	0	0	0	0
APPL1	3-57269684-A-G	c.2127A>G	p.Ala709Ala	synonymous_variant		Uncertain significance	VUS	6.57e-06	0	0	0.00019246	0	0	0	0	0
APPL1	3-57257190-A-G	c.1248-56A>G		intron_variant		-		0.00095845	0.00346304	0.00013075	0	0	0	0	0	0
APPL1	3-57267862-C-T	c.1893+70C>T		intron_variant		-		9.86e-05	4.819e-05	0	0	0.00062396	0.00014708	0	0	0
APPL1	3-57267820-A-G	c.1893+28A>G		intron_variant		-		1.971e-05	7.237e-05	0	0	0	0	0	0	0
APPL1	3-57257431-G-A	c.1430+3G>A		intron_variant		-		1.315e-05	0	0	0	0	2.94e-05	0	0	0
APPL1	3-57257053-T-A	c.1247+2T>A		splice_donor_variant	HC	-		6.57e-06	2.412e-05	0	0	0	0	0	0	0
BLK	8-11556728-T-C	c.843T>C	p.Phe281Phe	synonymous_variant		Benign	B	0.814391	0.731209	0.858983	0.948916	0.778331	0.843733	0.803818	0.887385	0.792517
BLK	8-11558063-A-G	c.1029+25A>G		intron_variant		Benign	B	0.575101	0.630297	0.463809	0.0584942	0.435243	0.61794	0.552916	0.654179	0.636986
BLK	8-11558088-C-T	c.1029+50C>T		intron_variant		Benign	B	0.569876	0.613517	0.460175	0.0583107	0.435243	0.617636	0.552109	0.653114	0.619048
BLK	8-11549084-T-C	c.330T>C	p.Ser110Ser	synonymous_variant		Benign	B	0.48554	0.524415	0.419644	0.0737514	0.457849	0.515701	0.414267	0.619089	0.530612
BLK	8-11563849-C-A	c.1313-54C>A		intron_variant		Benign	B	0.436616	0.472248	0.522632	0.923032	0.501663	0.358259	0.428922	0.355825	0.302721
BLK	8-11563875-C-T	c.1313-28C>T		intron_variant		Benign	B	0.42578	0.43438	0.520602	0.923584	0.501866	0.357763	0.429421	0.35562	0.302721
BLK	8-11543171-G-A	c.-1-53G>A		intron_variant		Benign	B	0.410309	0.35794	0.324388	0.00520632	0.291476	0.499544	0.368973	0.568051	0.452381
BLK	8-11561264-C-T	c.1030-38C>T		intron_variant		Benign	B	0.399251	0.360875	0.503009	0.923749	0.468347	0.351793	0.429584	0.327566	0.29932
BLK	8-11561257-G-A	c.1030-45G>A		intron_variant		Benign	B	0.10524	0.0459051	0.0970208	0.0333204	0.140133	0.135393	0.180448	0.1	0.115646
BLK	8-11563135-C-G	c.1312+25C>G		intron_variant		Benign	B	0.0424543	0.13549	0.0160068	0.0005796	0.00600414	0.00587941	0.000189	0.0279378	0.00340136
BLK	8-11561516-G-C	c.1180+64G>C		intron_variant		Benign	B	0.0268706	0.072878	0.0149771	0.00057915	0.030108	0.00794071	0.00018864	0.0259217	0.00340136
BLK	8-11548114-G-A	c.258G>A	p.Gln86Gln	synonymous_variant		Benign	B	0.0188001	0.062494	0.00666754	0	0.00269822	0.00191176	0	0	0
BLK	8-11550225-C-T	c.435C>T	p.Ala145Ala	synonymous_variant		Benign	B	0.0154957	0.0544697	0.00411711	0.00019298	0	0.00011757	0	0	0
BLK	8-11550181-C-A	c.391C>A	p.Arg131Arg	synonymous_variant		Benign	B	0.00854847	0.0301973	0.0016342	0	0	7.351e-05	0	0	0
BLK	8-11543263-G-A	c.39G>A	p.Lys13Lys	synonymous_variant		Benign	B	0.00207559	0.00741668	0.00045746	0	0	1.47e-05	0	0	0
BLK	8-11555501-G-A	c.772+17G>A		intron_variant		Benign	B	0.00163512	0.00589736	0.0001307	0.00019305	0	1.47e-05	0	0	0
BLK	8-11556883-C-A	c.952+46C>A		intron_variant		Benign	B	0.00096944	0.00280709	0.00111622	0	0	0.00016205	0	0	0.00340136
BLK	8-11563025-C-T	c.1227C>T	p.Phe409Phe	synonymous_variant		Benign	B	0.00016408	0.00019234	6.533e-05	0.0023166	0.00041442	2.94e-05	0	0	0
BLK	8-11554736-C-T	c.473-7C>T		splice_region_variant		Benign	B	7.229e-05	2.414e-05	0	0	0	0.00014699	0	0	0
BLK	8-11549055-G-A	c.301G>A	p.Val101Ile	missense_variant		Benign	B	1.971e-05	0	0	0	0	4.409e-05	0	0	0
BLK	8-11548067-G-A	c.211G>A	p.Ala71Thr	missense_variant		Benign/Likely benign	LB	0.0143364	0.0233863	0.0137327	0.0007722	0.00435685	0.0114104	0.00141563	0.038639	0.0408163
BLK	8-11548033-C-G	c.177C>G	p.Asp59Glu	missense_variant		Benign/Likely benign	LB	0.008326	0.0279609	0.00503071	0	0.0002073	0.00017641	0	0	0.00340136
BLK	8-11546134-C-G	c.175+31C>G		intron_variant		Likely benign	LB	0.00707953	0.0234209	0.00581699	0	0	8.821e-05	0	0	0
BLK	8-11554933-C-A	c.619+44C>A		intron_variant		Likely benign	LB	0.00697555	0.0238302	0.00378936	0	0.00020756	0	0	0	0
BLK	8-11543326-C-T	c.102C>T	p.Asp34Asp	synonymous_variant		Benign/Likely benign	LB	0.00695512	0.0243415	0.00163399	0	0.00062292	0.00014702	0.00018839	0	0.00340136
BLK	8-11550274-G-A	c.472+12G>A		intron_variant		Benign/Likely benign	LB	0.00611125	0.020227	0.00352941	0	0	0.00039683	0	0	0
BLK	8-11549089-T-C	c.335T>C	p.Phe112Ser	missense_variant		Benign/Likely benign	LB	0.00478818	0.0165663	0.0015676	0	0	2.94e-05	0	0	0.0170068
BLK	8-11554935-C-T	c.619+46C>T		intron_variant		Likely benign	LB	0.00392206	0.013118	0.00248463	0	0	4.412e-05	0	0	0.00340136
BLK	8-11555465-A-G	c.753A>G	p.Gln251Gln	synonymous_variant		Benign/Likely benign	LB	0.00383474	0.0137886	0.00045728	0	0	1.47e-05	0	0	0
BLK	8-11555425-G-A	c.713G>A	p.Arg238Gln	missense_variant		Benign/Likely benign	LB	0.002988	0.00110694	0.00189518	0	0.0026971	0.00461751	0.00442311	0.00028818	0
BLK	8-11543340-C-T	c.116C>T	p.Pro39Leu	missense_variant		Benign/Likely benign	LB	0.00196977	0.00062557	0.00209123	0	0.00020764	0.00320447	0.00131901	0.00086455	0
BLK	8-11555423-C-T	c.711C>T	p.Pro237Pro	synonymous_variant		Benign/Likely benign	LB	0.00162195	0.0001684	0.00013072	0	0	0.00239685	0.00677583	0	0
BLK	8-11548138-G-C	c.269+13G>C		intron_variant		Benign/Likely benign	LB	0.00111722	0.00387765	0.00052301	0	0	0	0	0	0
BLK	8-11548079-C-G	c.223C>G	p.Arg75Gly	missense_variant		Likely benign	LB	0.0010184	0.00139624	0.00261472	0	0.00041615	0.00038234	0	0.00576369	0.0136054
BLK	8-11556618-C-G	c.773-40C>G		intron_variant		Likely benign	LB	0.00074206	7.219e-05	6.533e-05	0	0.0220008	1.47e-05	0	0	0
BLK	8-11548990-A-G	c.270-34A>G		intron_variant		Likely benign	LB	0.00072862	4.81e-05	0	0.00019312	0.0217481	1.47e-05	0	0	0
BLK	8-11563928-C-G	c.1338C>G	p.Arg446Arg	synonymous_variant		Benign/Likely benign	LB	0.00070888	0.00240454	0.00032663	0	0.00020695	1.47e-05	0	0	0
BLK	8-11563100-G-A	c.1302G>A	p.Val434Val	synonymous_variant		Likely benign	LB	0.00055816	7.215e-05	0.00032667	0.00038655	0.00124224	0.0009848	0	0.00028818	0
BLK	8-11563939-G-A	c.1349G>A	p.Arg450His	missense_variant		Benign/Likely benign	LB	0.00055795	0.00016833	0.00032658	0	0.0101491	0.00032335	0	0	0.00680272
BLK	8-11556764-C-T	c.879C>T	p.His293His	synonymous_variant		Benign/Likely benign	LB	0.00040046	0.00069748	0.00013074	0	0.00290216	0.00019108	0	0	0.00340136
BLK	8-11549105-G-A	c.351G>A	p.Glu117Glu	synonymous_variant		Likely benign	LB	0.00039386	0.00141895	6.53e-05	0	0	0	0	0	0
BLK	8-11550214-A-G	c.424A>G	p.Ile142Val	missense_variant		Benign/Likely benign	LB	0.00022324	7.218e-05	0	0.00559629	0	1.47e-05	0	0	0
BLK	8-11549135-G-A	c.368+13G>A		intron_variant		Likely benign	LB	0.00022321	0.0006014	0	0.00096637	0	1.47e-05	0	0.00057637	0
BLK	8-11561337-T-C	c.1065T>C	p.Asn355Asn	synonymous_variant		Likely benign	LB	0.00020366	0.00055478	0.00052335	0	0	0	0	0	0
BLK	8-11554825-G-C	c.555G>C	p.Gly185Gly	synonymous_variant		Likely benign	LB	0.0001971	2.408e-05	0.00163484	0	0	0	0	0	0
BLK	8-11554816-G-C	c.546G>C	p.Leu182Leu	synonymous_variant		Likely benign	LB	0.00018403	0.00045858	0.00052349	0	0	0	0	0	0
BLK	8-11550282-C-T	c.472+20C>T		intron_variant		Likely benign	LB	0.00015097	0.00055302	0	0	0	0	0	0	0
BLK	8-11543242-C-T	c.18C>T	p.Ser6Ser	synonymous_variant		Likely benign	LB	0.00014464	0.00048239	0	0.0003873	0	0	0	0	0
BLK	8-11543317-A-G	c.93A>G	p.Gln31Gln	synonymous_variant		Likely benign	LB	0.00014458	0	6.546e-05	0	0	7.351e-05	0	0.00460829	0
BLK	8-11555402-C-T	c.690C>T	p.Ala230Ala	synonymous_variant		Likely benign	LB	0.00013136	0	0	0	0.00394355	1.47e-05	0	0	0
BLK	8-11555500-C-T	c.772+16C>T		intron_variant		Likely benign	LB	0.00011819	2.407e-05	0	0.0001932	0.00020687	0.00022052	0	0	0
BLK	8-11556744-G-A	c.859G>A	p.Val287Met	missense_variant		Likely benign	LB	0.00011815	0.00016833	0	0	0.00165631	4.409e-05	0	0	0
BLK	8-11548066-C-T	c.210C>T	p.Thr70Thr	synonymous_variant		Likely benign	LB	9.86e-05	0.00026559	0	0	0	5.88e-05	0	0	0
BLK	8-11561330-G-A	c.1058G>A	p.Arg353His	missense_variant		Likely benign	LB	9.853e-05	0.00036178	0	0	0	0	0	0	0
BLK	8-11543266-G-A	c.42G>A	p.Pro14Pro	synonymous_variant		Likely benign	LB	9.204e-05	0.0002898	0	0	0	2.94e-05	0	0	0
BLK	8-11555495-G-A	c.772+11G>A		intron_variant		Likely benign	LB	9.2e-05	0.00033802	0	0	0	0	0	0	0
BLK	8-11549137-G-A	c.368+15G>A		intron_variant		Likely benign	LB	8.541e-05	2.412e-05	0.00019621	0.00077131	0	4.41e-05	0	0	0
BLK	8-11543296-C-T	c.72C>T	p.Ser24Ser	synonymous_variant		Likely benign	LB	7.889e-05	0	6.55e-05	0	0	0.0001617	0	0	0
BLK	8-11564012-C-T	c.1422C>T	p.Arg474Arg	synonymous_variant		Likely benign	LB	7.881e-05	0	0	0	0	0.00016167	0	0	0
BLK	8-11555387-G-A	c.675G>A	p.Pro225Pro	synonymous_variant		Likely benign	LB	6.573e-05	0.00012071	6.545e-05	0.00038551	0	2.94e-05	0	0	0
BLK	8-11550157-A-G	c.369-2A>G		splice_acceptor_variant	HC	Benign/Likely benign	LB	6.569e-05	2.412e-05	0	0	0	4.409e-05	0	0.00172811	0
BLK	8-11554849-C-T	c.579C>T	p.Ile193Ile	synonymous_variant		Likely benign	LB	6.568e-05	2.406e-05	0	0	0	0.00013233	0	0	0
BLK	8-11556850-G-A	c.952+13G>A		intron_variant		Likely benign	LB	6.568e-05	2.407e-05	6.539e-05	0	0	0.0001176	0	0	0
BLK	8-11554901-C-T	c.619+12C>T		intron_variant		Likely benign	LB	5.921e-05	0.000145	0	0	0	4.414e-05	0	0	0
BLK	8-11549090-T-C	c.336T>C	p.Phe112Phe	synonymous_variant		Likely benign	LB	5.915e-05	4.827e-05	0	0	0.00020756	8.818e-05	0	0	0
BLK	8-11558035-G-A	c.1026G>A	p.Ala342Ala	synonymous_variant		Likely benign	LB	5.913e-05	0	0.00019626	0	0	7.349e-05	9.416e-05	0	0
BLK	8-11555453-C-T	c.741C>T	p.Leu247Leu	synonymous_variant		Likely benign	LB	5.91e-05	9.628e-05	0.000196	0.00019305	0	1.47e-05	0	0	0
BLK	8-11546066-C-T	c.138C>T	p.His46His	synonymous_variant		Likely benign	LB	5.258e-05	0	0	0	0	1.47e-05	0	0.00201613	0
BLK	8-11550150-G-A	c.369-9G>A		intron_variant		Likely benign	LB	5.256e-05	0	0.00019628	0.00038476	0.00020687	2.939e-05	0	0	0
BLK	8-11558030-T-G	c.1021T>G	p.Ser341Ala	missense_variant		Benign/Likely benign	LB	5.256e-05	0	0	0	0.001657	0	0	0	0
BLK	8-11548143-C-A	c.269+18C>A		intron_variant		Likely benign	LB	4.604e-05	0	0	0	0	0.00010296	0	0	0
BLK	8-11550255-C-G	c.465C>G	p.Thr155Thr	synonymous_variant		Likely benign	LB	3.942e-05	0.0001206	6.542e-05	0	0	0	0	0	0
BLK	8-11563976-C-G	c.1386C>G	p.Pro462Pro	synonymous_variant		Likely benign	LB	3.937e-05	2.404e-05	0	0	0.00020687	5.879e-05	0	0	0
BLK	8-11546033-T-C	c.124-19T>C		intron_variant		Likely benign	LB	3.289e-05	9.67e-05	6.546e-05	0	0	0	0	0	0
BLK	8-11556849-C-T	c.952+12C>T		intron_variant		Likely benign	LB	3.287e-05	0	6.548e-05	0	0	5.881e-05	0	0	0
BLK	8-11550189-G-A	c.399G>A	p.Glu133Glu	synonymous_variant		Likely benign	LB	3.284e-05	0.00012057	0	0	0	0	0	0	0
BLK	8-11546054-T-C	c.126T>C	p.Val42Val	splice_region_variant		Likely benign	LB	3.283e-05	9.629e-05	0	0	0	0	0	0	0
BLK	8-11548138-G-T	c.269+13G>T		intron_variant		Likely benign	LB	2.631e-05	0	6.546e-05	0.00057848	0	0	0	0	0
BLK	8-11555342-T-C	c.630T>C	p.Asp210Asp	synonymous_variant		Likely benign	LB	2.63e-05	0	0	0	0	5.881e-05	0	0	0
BLK	8-11543251-G-A	c.27G>A	p.Pro9Pro	synonymous_variant		Likely benign	LB	2.629e-05	9.633e-05	0	0	0	0	0	0	0
BLK	8-11555471-C-T	c.759C>T	p.Gly253Gly	synonymous_variant		Likely benign	LB	2.629e-05	0	0.00013092	0	0	2.941e-05	0	0	0
BLK	8-11554787-C-G	c.517C>G	p.Leu173Val	missense_variant		Likely benign	LB	1.972e-05	7.24e-05	0	0	0	0	0	0	0
BLK	8-11556857-C-T	c.952+20C>T		intron_variant		Likely benign	LB	1.972e-05	7.24e-05	0	0	0	0	0	0	0
BLK	8-11546057-C-T	c.129C>T	p.Val43Val	synonymous_variant		Likely benign	LB	1.971e-05	0	0	0.00057759	0	0	0	0	0
BLK	8-11556785-C-T	c.900C>T	p.Tyr300Tyr	synonymous_variant		Likely benign	LB	1.97e-05	0	0	0.00038625	0.0002073	0	0	0	0
BLK	8-11554900-G-A	c.619+11G>A		intron_variant		Likely benign	LB	1.315e-05	0	0	0	0	1.471e-05	0	0	0
BLK	8-11555326-A-C	c.620-6A>C		splice_region_variant		Likely benign	LB	1.315e-05	0	0	0	0	1.471e-05	0	0	0
BLK	8-11555450-A-G	c.738A>G	p.Lys246Lys	synonymous_variant		Likely benign	LB	1.315e-05	0	0	0	0	2.941e-05	0	0	0
BLK	8-11556779-A-G	c.894A>G	p.Arg298Arg	synonymous_variant		Likely benign	LB	1.315e-05	0	0	0	0	2.941e-05	0	0	0
BLK	8-11556680-G-A	c.795G>A	p.Lys265Lys	synonymous_variant		Likely benign	LB	1.314e-05	0	0	0.0003858	0	0	0	0	0
BLK	8-11556737-G-A	c.852G>A	p.Glu284Glu	synonymous_variant		Likely benign	LB	1.314e-05	0	0.00013087	0	0	0	0	0	0
BLK	8-11563049-C-T	c.1251C>T	p.Asp417Asp	synonymous_variant		Likely benign	LB	1.314e-05	2.411e-05	6.541e-05	0	0	0	0	0	0
BLK	8-11543332-G-A	c.108G>A	p.Pro36Pro	synonymous_variant		Likely benign	LB	6.57e-06	0	0	0	0	1.47e-05	0	0	0
BLK	8-11546110-A-G	c.175+7A>G		splice_region_variant		Likely benign	LB	6.57e-06	0	6.545e-05	0	0	0	0	0	0
BLK	8-11548042-C-T	c.186C>T	p.Phe62Phe	synonymous_variant		Likely benign	LB	6.57e-06	0	6.544e-05	0	0	0	0	0	0
BLK	8-11550198-G-A	c.408G>A	p.Arg136Arg	synonymous_variant		Likely benign	LB	6.57e-06	2.412e-05	0	0	0	0	0	0	0
BLK	8-11550223-G-A	c.433G>A	p.Ala145Thr	missense_variant		Likely benign	LB	6.57e-06	0	0	0	0	1.47e-05	0	0	0
BLK	8-11554747-C-T	c.477C>T	p.Ala159Ala	synonymous_variant		Likely benign	LB	6.57e-06	0	0	0	0	1.47e-05	0	0	0
BLK	8-11555492-T-C	c.772+8T>C		splice_region_variant		Likely benign	LB	6.57e-06	0	0	0	0	1.47e-05	0	0	0
BLK	8-11556849-C-G	c.952+12C>G		intron_variant		Likely benign	LB	6.57e-06	0	0	0.00019365	0	0	0	0	0
BLK	8-11561463-C-T	c.1180+11C>T		intron_variant		Likely benign	LB	6.57e-06	0	6.535e-05	0	0	0	0	0	0
BLK	8-11561470-C-T	c.1180+18C>T		intron_variant		Likely benign	LB	6.57e-06	0	6.544e-05	0	0	0	0	0	0
BLK	8-11563894-CT-C	c.1313-8del		splice_region_variant		Likely benign	LB	6.57e-06	0	0	0.00019253	0	0	0	0	0
BLK	8-11563961-C-T	c.1371C>T	p.Pro457Pro	synonymous_variant		Likely benign	LB	6.57e-06	0	0	0	0	1.47e-05	0	0	0
BLK	8-11564054-G-A	c.1464G>A	p.Ser488Ser	synonymous_variant		Likely benign	LB	6.57e-06	0	6.539e-05	0	0	0	0	0	0
BLK	8-11564075-G-C	c.1485G>C	p.Thr495Thr	synonymous_variant		Likely benign	LB	6.57e-06	0	6.542e-05	0	0	0	0	0	0
BLK	8-11563932-C-T	c.1342C>T	p.Leu448Leu	synonymous_variant		Likely benign	LB	6.56e-06	0	0	0	0	0	0	0	0.00340136
BLK	8-11548043-G-A	c.187G>A	p.Val63Met	missense_variant		Conflicting classifications of pathogenicity	P	0.00275869	0.00919684	0.00163335	0	0	0.00011761	0	0	0
BLK	8-11543305-G-A	c.81G>A	p.Lys27Lys	synonymous_variant		Conflicting classifications of pathogenicity	P	0.00192467	0.00671739	0.00065377	0	0	2.941e-05	0	0	0
BLK	8-11555386-C-T	c.674C>T	p.Pro225Leu	missense_variant		Conflicting classifications of pathogenicity	P	0.001911	0.00678635	6.533e-05	0	0	0.0001029	0	0	0
BLK	8-11557983-A-C	c.974A>C	p.Lys325Thr	missense_variant		Conflicting classifications of pathogenicity	P	0.00118183	0.00014433	0.00150327	0	0.00248756	0.00195525	0	0	0.00340136
BLK	8-11555384-C-T	c.672C>T	p.Ala224Ala	synonymous_variant		Conflicting classifications of pathogenicity	P	0.00072233	4.812e-05	0	0.00019327	0.0215857	1.47e-05	0	0	0
BLK	8-11561347-C-T	c.1075C>T	p.Arg359Cys	missense_variant		Conflicting classifications of pathogenicity	P	0.00067622	0.00031261	6.534e-05	0	0.00290336	0.00099959	0.00037715	0	0
BLK	8-11550181-C-T	c.391C>T	p.Arg131Trp	missense_variant		Conflicting classifications of pathogenicity	P	0.00057778	0.00016843	0.00039221	0	0	0.00108788	9.416e-05	0	0
BLK	8-11554736-C-G	c.473-7C>G		splice_region_variant		Conflicting classifications of pathogenicity	P	0.00054506	0.00016846	0.00019618	0	0	0.00091142	0.00103637	0	0
BLK	8-11554844-C-G	c.574C>G	p.Arg192Gly	missense_variant		Conflicting classifications of pathogenicity	P	0.00052559	0.00190142	6.54e-05	0	0	0	0	0	0
BLK	8-11556807-A-G	c.922A>G	p.Ile308Val	missense_variant		Conflicting classifications of pathogenicity	P	0.00048582	0.00122696	0.00130702	0	0	4.41e-05	0	0	0
BLK	8-11557989-A-T	c.980A>T	p.Asp327Val	missense_variant		Conflicting classifications of pathogenicity	P	0.00023652	0	6.541e-05	0	0	0.00044097	0.00037672	0	0
BLK	8-11555321-C-T	c.620-11C>T		intron_variant		Conflicting classifications of pathogenicity	P	8.547e-05	4.828e-05	6.546e-05	0	0	0.0001323	0	0	0
BLK	8-11555380-C-T	c.668C>T	p.Pro223Leu	missense_variant		Conflicting classifications of pathogenicity	P	8.537e-05	0.00024062	0	0	0	1.47e-05	0	0	0
BLK	8-11554887-C-G	c.617C>G	p.Ser206Cys	missense_variant		Conflicting classifications of pathogenicity	P	7.23e-05	0	0	0	0.00229071	0	0	0	0
BLK	8-11555381-G-A	c.669G>A	p.Pro223Pro	synonymous_variant		Conflicting classifications of pathogenicity	P	7.23e-05	0.00019312	0	0	0	4.41e-05	0	0	0
BLK	8-11561329-C-T	c.1057C>T	p.Arg353Cys	missense_variant		Conflicting classifications of pathogenicity	P	6.564e-05	0	0.000588	0	0	1.47e-05	0	0	0
BLK	8-11546081-G-A	c.153G>A	p.Pro51Pro	synonymous_variant		Conflicting classifications of pathogenicity	P	3.945e-05	0	0	0.0001929	0	5.881e-05	9.422e-05	0	0
BLK	8-11561361-G-A	c.1089G>A	p.Ala363Ala	synonymous_variant		Conflicting classifications of pathogenicity	P	3.285e-05	2.413e-05	0	0	0	5.88e-05	0	0	0
BLK	8-11550149-C-T	c.369-10C>T		intron_variant		Conflicting classifications of pathogenicity	P	6.57e-06	2.414e-05	0	0	0	0	0	0	0
BLK	8-11543250-C-T	c.26C>T	p.Pro9Leu	missense_variant		Uncertain significance	VUS	0.00033545	0.00115987	0	0	0.00020747	2.94e-05	0	0	0
BLK	8-11556768-C-T	c.883C>T	p.Arg295Trp	missense_variant		Uncertain significance	VUS	0.00024965	0.00060296	0.00019636	0	0.00020713	0.00013227	0	0	0
BLK	8-11543229-G-T	c.5G>T	p.Gly2Val	missense_variant		Uncertain significance	VUS	0.00018399	0.00062639	0.00013082	0	0	0	0	0	0
BLK	8-11563941-G-A	c.1351G>A	p.Gly451Ser	missense_variant		Uncertain significance	VUS	0.00013785	4.81e-05	6.532e-05	0	0	0.00026459	0	0	0
BLK	8-11556694-C-T	c.809C>T	p.Thr270Met	missense_variant		Uncertain significance	VUS	0.00010517	9.656e-05	0	0.00019283	0.00020721	0.00014703	0	0	0
BLK	8-11546067-C-G	c.139C>G	p.Leu47Val	missense_variant		Uncertain significance	VUS	0.00010505	0.00038508	0	0	0	0	0	0	0
BLK	8-11546085-G-A	c.157G>A	p.Asp53Asn	missense_variant		Uncertain significance	VUS	9.193e-05	0	0.00065377	0	0.00020721	4.411e-05	0	0	0
BLK	8-11554809-G-A	c.539G>A	p.Arg180His	missense_variant		Uncertain significance	VUS	7.888e-05	0	0.00013082	0.0001932	0	0.00013231	0	0	0
BLK	8-11561420-G-A	c.1148G>A	p.Arg383Gln	missense_variant		Uncertain significance	VUS	7.886e-05	0	0	0.00019223	0	0.00016169	0	0	0
BLK	8-11555390-G-C	c.678G>C	p.Gln226His	missense_variant		Uncertain significance	VUS	7.229e-05	2.414e-05	6.541e-05	0	0	0.00013229	0	0	0
BLK	8-11549065-G-A	c.311G>A	p.Arg104Lys	missense_variant		Uncertain significance	VUS	7.226e-05	0.00026541	0	0	0	0	0	0	0
BLK	8-11548100-G-C	c.244G>C	p.Gly82Arg	missense_variant		Uncertain significance	VUS	6.569e-05	0.00021666	0	0	0	1.47e-05	0	0	0
BLK	8-11546057-C-A	c.129C>A	p.Val43Val	synonymous_variant		Uncertain significance	VUS	5.913e-05	0	0	0	0	0.00013226	0	0	0
BLK	8-11558022-T-C	c.1013T>C	p.Ile338Thr	missense_variant		Uncertain significance	VUS	5.256e-05	0	0.00032718	0	0	4.41e-05	0	0	0
BLK	8-11563959-C-G	c.1369C>G	p.Pro457Ala	missense_variant		Uncertain significance	VUS	5.254e-05	0	0	0	0	0.00010286	9.411e-05	0	0
BLK	8-11549098-G-A	c.344G>A	p.Arg115Gln	missense_variant		Uncertain significance	VUS	5.253e-05	9.626e-05	0	0	0	5.88e-05	0	0	0
BLK	8-11561380-G-C	c.1108G>C	p.Glu370Gln	missense_variant		Uncertain significance	VUS	4.595e-05	0	0	0	0.00020738	1.47e-05	0.00047054	0	0
BLK	8-11555344-G-T	c.632G>T	p.Gly211Val	missense_variant		Uncertain significance	VUS	3.944e-05	2.415e-05	0	0.0001929	0	5.88e-05	0	0	0
BLK	8-11548075-T-A	c.219T>A	p.Asn73Lys	missense_variant		Uncertain significance	VUS	3.943e-05	2.413e-05	0	0	0	7.352e-05	0	0	0
BLK	8-11555386-C-A	c.674C>A	p.Pro225Gln	missense_variant		Uncertain significance	VUS	3.94e-05	0	0	0	0.00103821	1.47e-05	0	0	0
BLK	8-11548108-G-C	c.252G>C	p.Lys84Asn	missense_variant		Uncertain significance	VUS	3.287e-05	0	0	0.00096413	0	0	0	0	0
BLK	8-11546080-C-T	c.152C>T	p.Pro51Leu	missense_variant		Uncertain significance	VUS	3.286e-05	2.414e-05	6.546e-05	0	0	4.41e-05	0	0	0
BLK	8-11555356-G-A	c.644G>A	p.Arg215Lys	missense_variant		Uncertain significance	VUS	3.286e-05	9.656e-05	6.545e-05	0	0	0	0	0	0
BLK	8-11554784-G-T	c.514G>T	p.Glu172Ter	stop_gained	HC	Uncertain significance	VUS	3.284e-05	0.00012034	0	0	0	0	0	0	0
BLK	8-11543291-T-C	c.67T>C	p.Trp23Arg	missense_variant		Uncertain significance	VUS	2.63e-05	0	0	0	0	5.882e-05	0	0	0
BLK	8-11554824-G-T	c.554G>T	p.Gly185Val	missense_variant		Uncertain significance	VUS	2.63e-05	4.83e-05	0	0	0	2.941e-05	0	0	0
BLK	8-11554842-C-G	c.572C>G	p.Pro191Arg	missense_variant		Uncertain significance	VUS	2.629e-05	2.413e-05	0	0	0	4.411e-05	0	0	0
BLK	8-11556695-G-A	c.810G>A	p.Thr270Thr	synonymous_variant		Uncertain significance	VUS	2.629e-05	7.24e-05	0	0	0	1.47e-05	0	0	0
BLK	8-11561363-C-T	c.1091C>T	p.Ala364Val	missense_variant		Uncertain significance	VUS	2.628e-05	9.648e-05	0	0	0	0	0	0	0
BLK	8-11561384-C-T	c.1112C>T	p.Ala371Val	missense_variant		Uncertain significance	VUS	2.628e-05	9.649e-05	0	0	0	0	0	0	0
BLK	8-11554780-G-C	c.510G>C	p.Gln170His	missense_variant		Uncertain significance	VUS	2.627e-05	0	0	0	0.00062215	0	0	0	0.00340136
BLK	8-11555454-G-A	c.742G>A	p.Gly248Arg	missense_variant		Uncertain significance	VUS	2.627e-05	2.407e-05	0	0.0003858	0	1.47e-05	0	0	0
BLK	8-11564042-G-C	c.1452G>C	p.Glu484Asp	missense_variant		Uncertain significance	VUS	2.627e-05	0	0	0	0	0	0	0.00115207	0
BLK	8-11564049-C-A	c.1459C>A	p.Gln487Lys	missense_variant		Uncertain significance	VUS	2.627e-05	4.823e-05	6.539e-05	0	0	0	0	0	0
BLK	8-11543327-G-A	c.103G>A	p.Ala35Thr	missense_variant		Uncertain significance	VUS	1.972e-05	4.828e-05	0	0	0	1.47e-05	0	0	0
BLK	8-11549097-C-T	c.343C>T	p.Arg115Ter	stop_gained	HC	Uncertain significance	VUS	1.972e-05	0	0	0	0	4.41e-05	0	0	0
BLK	8-11554841-C-A	c.571C>A	p.Pro191Thr	missense_variant		Uncertain significance	VUS	1.972e-05	2.414e-05	6.549e-05	0	0	0	0	0.00028802	0
BLK	8-11555469-G-T	c.757G>T	p.Gly253Cys	missense_variant		Uncertain significance	VUS	1.972e-05	0	0	0	0	4.411e-05	0	0	0
BLK	8-11556649-C-T	c.773-9C>T		intron_variant		Uncertain significance	VUS	1.972e-05	0	0.00013091	0	0	1.47e-05	0	0	0
BLK	8-11543345-C-G	c.121C>G	p.Leu41Val	missense_variant		Uncertain significance	VUS	1.971e-05	0	0	0	0	4.409e-05	0	0	0
BLK	8-11556778-G-A	c.893G>A	p.Arg298Gln	missense_variant		Uncertain significance	VUS	1.971e-05	7.237e-05	0	0	0	0	0	0	0
BLK	8-11558031-C-T	c.1022C>T	p.Ser341Leu	missense_variant		Uncertain significance	VUS	1.971e-05	0	0	0	0	4.41e-05	0	0	0
BLK	8-11563051-T-G	c.1253T>G	p.Val418Gly	missense_variant		Uncertain significance	VUS	1.971e-05	2.413e-05	0	0	0	2.94e-05	0	0	0
BLK	8-11564059-TG-T	c.1471del	p.Glu491ArgfsTer93	frameshift_variant	HC	Uncertain significance	VUS	1.971e-05	7.239e-05	0	0	0	0	0	0	0
BLK	8-11556705-G-A	c.820G>A	p.Gly274Arg	missense_variant		Uncertain significance	VUS	1.97e-05	0	0	0	0.00062189	0	0	0	0
BLK	8-11546092-A-G	c.164A>G	p.His55Arg	missense_variant		Uncertain significance	VUS	1.315e-05	0	0	0	0	2.941e-05	0	0	0
BLK	8-11549083-G-A	c.329G>A	p.Ser110Asn	missense_variant		Uncertain significance	VUS	1.314e-05	0	0.00013084	0	0	0	0	0	0
BLK	8-11550182-G-A	c.392G>A	p.Arg131Gln	missense_variant		Uncertain significance	VUS	1.314e-05	2.412e-05	0	0	0	1.47e-05	0	0	0
BLK	8-11554773-C-T	c.503C>T	p.Thr168Ile	missense_variant		Uncertain significance	VUS	1.314e-05	0	0	0	0	2.94e-05	0	0	0
BLK	8-11554800-A-G	c.530A>G	p.Tyr177Cys	missense_variant		Uncertain significance	VUS	1.314e-05	0	0	0	0	2.94e-05	0	0	0
BLK	8-11561354-T-G	c.1082T>G	p.Leu361Arg	missense_variant		Uncertain significance	VUS	1.314e-05	0	0	0	0	2.94e-05	0	0	0
BLK	8-11561360-C-T	c.1088C>T	p.Ala363Val	missense_variant		Uncertain significance	VUS	1.314e-05	2.412e-05	0	0	0	1.47e-05	0	0	0
BLK	8-11561414-T-C	c.1142T>C	p.Leu381Ser	missense_variant		Uncertain significance	VUS	1.314e-05	0	0	0	0	2.94e-05	0	0	0
BLK	8-11563095-C-T	c.1297C>T	p.Arg433Trp	missense_variant		Uncertain significance	VUS	1.314e-05	0	0	0	0	2.94e-05	0	0	0
BLK	8-11563952-G-T	c.1362G>T	p.Met454Ile	missense_variant		Uncertain significance	VUS	1.314e-05	4.823e-05	0	0	0	0	0	0	0
BLK	8-11563998-G-A	c.1408G>A	p.Ala470Thr	missense_variant		Uncertain significance	VUS	1.314e-05	2.411e-05	0	0	0	1.47e-05	0	0	0
BLK	8-11555389-A-C	c.677A>C	p.Gln226Pro	missense_variant		Uncertain significance	VUS	1.313e-05	4.811e-05	0	0	0	0	0	0	0
BLK	8-11555472-G-A	c.760G>A	p.Glu254Lys	missense_variant		Uncertain significance	VUS	1.313e-05	0	0	0.00019335	0	1.47e-05	0	0	0
BLK	8-11561443-G-A	c.1171G>A	p.Ala391Thr	missense_variant		Uncertain significance	VUS	1.313e-05	0	0	0	0.00041442	0	0	0	0
BLK	8-11563092-G-A	c.1294G>A	p.Gly432Arg	missense_variant		Uncertain significance	VUS	1.313e-05	0	0.00013065	0	0	0	0	0	0
BLK	8-11543232-T-C	c.8T>C	p.Leu3Pro	missense_variant		Uncertain significance	VUS	6.59e-06	0	0	0	0	1.471e-05	0	0	0
BLK	8-11554838-T-TC	c.574dup	p.Arg192ProfsTer16	frameshift_variant	HC	Uncertain significance	VUS	6.59e-06	0	0	0	0	0	0	0	0.00340136
BLK	8-11543234-G-T	c.10G>T	p.Val4Leu	missense_variant		Uncertain significance	VUS	6.58e-06	0	0	0	0	1.47e-05	0	0	0
BLK	8-11543238-G-A	c.14G>A	p.Ser5Asn	missense_variant		Uncertain significance	VUS	6.58e-06	0	0	0	0	1.47e-05	0	0	0
BLK	8-11548127-T-A	c.269+2T>A		splice_donor_variant	HC	Uncertain significance	VUS	6.58e-06	2.418e-05	0	0	0	0	0	0	0
BLK	8-11543282-A-G	c.58A>G	p.Lys20Glu	missense_variant		Uncertain significance	VUS	6.57e-06	0	0	0	0	1.47e-05	0	0	0
BLK	8-11543312-G-A	c.88G>A	p.Ala30Thr	missense_variant		Uncertain significance	VUS	6.57e-06	0	6.548e-05	0	0	0	0	0	0
BLK	8-11546071-C-G	c.143C>G	p.Thr48Ser	missense_variant		Uncertain significance	VUS	6.57e-06	0	0	0	0	1.47e-05	0	0	0
BLK	8-11546077-C-T	c.149C>T	p.Pro50Leu	missense_variant		Uncertain significance	VUS	6.57e-06	0	6.54e-05	0	0	0	0	0	0
BLK	8-11546082-C-A	c.154C>A	p.Pro52Thr	missense_variant		Uncertain significance	VUS	6.57e-06	2.413e-05	0	0	0	0	0	0	0
BLK	8-11546103-G-A	c.175G>A	p.Asp59Asn	missense_variant		Uncertain significance	VUS	6.57e-06	0	0	0	0	1.47e-05	0	0	0
BLK	8-11548055-T-C	c.199T>C	p.Tyr67His	missense_variant		Uncertain significance	VUS	6.57e-06	0	6.542e-05	0	0	0	0	0	0
BLK	8-11548098-A-AG	c.247dup	p.Glu83GlyfsTer29	frameshift_variant	HC	Uncertain significance	VUS	6.57e-06	2.413e-05	0	0	0	0	0	0	0
BLK	8-11549038-G-A	c.284G>A	p.Trp95Ter	stop_gained	HC	Uncertain significance	VUS	6.57e-06	0	0	0	0	1.47e-05	0	0	0
BLK	8-11550238-A-G	c.448A>G	p.Ile150Val	missense_variant		Uncertain significance	VUS	6.57e-06	0	0	0	0	1.47e-05	0	0	0
BLK	8-11550239-T-A	c.449T>A	p.Ile150Asn	missense_variant		Uncertain significance	VUS	6.57e-06	0	6.533e-05	0	0	0	0	0	0
BLK	8-11555354-G-C	c.642G>C	p.Gln214His	missense_variant		Uncertain significance	VUS	6.57e-06	0	0	0	0	0	0	0	0.00340136
BLK	8-11555377-G-A	c.665G>A	p.Arg222His	missense_variant		Uncertain significance	VUS	6.57e-06	0	0	0	0	1.47e-05	0	0	0
BLK	8-11555424-C-T	c.712C>T	p.Arg238Trp	missense_variant		Uncertain significance	VUS	6.57e-06	0	6.538e-05	0	0	0	0	0	0
BLK	8-11556680-G-T	c.795G>T	p.Lys265Asn	missense_variant		Uncertain significance	VUS	6.57e-06	0	0	0	0	1.47e-05	0	0	0
BLK	8-11556796-C-T	c.911C>T	p.Thr304Ile	missense_variant		Uncertain significance	VUS	6.57e-06	0	0	0	0	1.47e-05	0	0	0
BLK	8-11556814-T-C	c.929T>C	p.Ile310Thr	missense_variant		Uncertain significance	VUS	6.57e-06	0	0	0	0	1.47e-05	0	0	0
BLK	8-11556837-G-A	c.952G>A	p.Gly318Arg	missense_variant		Uncertain significance	VUS	6.57e-06	0	0	0	0.00020704	0	0	0	0
BLK	8-11558034-C-T	c.1025C>T	p.Ala342Val	missense_variant		Uncertain significance	VUS	6.57e-06	2.413e-05	0	0	0	0	0	0	0
BLK	8-11561306-C-T	c.1034C>T	p.Ala345Val	missense_variant		Uncertain significance	VUS	6.57e-06	0	0	0	0	1.47e-05	0	0	0
BLK	8-11561318-C-T	c.1046C>T	p.Ala349Val	missense_variant		Uncertain significance	VUS	6.57e-06	0	0	0	0	1.469e-05	0	0	0
BLK	8-11561428-G-A	c.1156G>A	p.Asp386Asn	missense_variant		Uncertain significance	VUS	6.57e-06	0	0	0	0	1.47e-05	0	0	0
BLK	8-11562978-G-A	c.1181-1G>A		splice_acceptor_variant	HC	Uncertain significance	VUS	6.57e-06	2.411e-05	0	0	0	0	0	0	0
BLK	8-11563021-A-G	c.1223A>G	p.His408Arg	missense_variant		Uncertain significance	VUS	6.57e-06	2.412e-05	0	0	0	0	0	0	0
BLK	8-11563106-C-T	c.1308C>T	p.Tyr436Tyr	synonymous_variant		Uncertain significance	VUS	6.57e-06	0	0	0	0	1.47e-05	0	0	0
BLK	8-11563964-C-T	c.1374C>T	p.Asp458Asp	synonymous_variant		Uncertain significance	VUS	6.57e-06	0	0	0	0	1.47e-05	0	0	0
BLK	8-11563983-T-C	c.1393T>C	p.Tyr465His	missense_variant		Uncertain significance	VUS	6.57e-06	0	0	0.00019253	0	0	0	0	0
BLK	8-11563987-G-A	c.1397G>A	p.Arg466His	missense_variant		Uncertain significance	VUS	6.57e-06	2.411e-05	0	0	0	0	0	0	0
BLK	8-11563998-G-T	c.1408G>T	p.Ala470Ser	missense_variant		Uncertain significance	VUS	6.57e-06	0	0	0	0	1.47e-05	0	0	0
BLK	8-11564019-C-A	c.1429C>A	p.Pro477Thr	missense_variant		Uncertain significance	VUS	6.57e-06	0	0	0	0	1.47e-05	0	0	0
BLK	8-11556875-C-T	c.952+38C>T		intron_variant		-		0.00012579	0.00043883	0	0	0.00021097	0	0	0	0
CEL	9-133068899-A-G	c.1082+41A>G		intron_variant		Benign	B	0.261685	0.138836	0.310679	0.182631	0.144761	0.322684	0.311208	0.296125	0.276923
CEL	9-133069137-C-T	c.1164C>T	p.Thr388Thr	synonymous_variant		Benign	B	0.260295	0.264626	0.250862	0.172469	0.0985714	0.266502	0.320652	0.261411	0.211712
CEL	9-133071212-C-T	c.1710C>T	p.Pro570Pro	synonymous_variant		Benign	B	0.254342	0.150625	0.270714	0.182736	0.0935748	0.306293	0.380626	0.300996	0.226619
CEL	9-133069199-C-T	c.1226C>T	p.Thr409Ile	missense_variant		Benign	B	0.244817	0.101515	0.299639	0.119263	0.0851852	0.304476	0.310474	0.27154	0.227723
CEL	9-133068614-G-A	c.896-58G>A		intron_variant		Benign	B	0.0387409	0.0104373	0.0430763	0.0001932	0.0122917	0.0560703	0.0545127	0.0648524	0.037415
CEL	9-133070413-C-T	c.1287-48C>T		intron_variant		Benign	B	0.0377504	0.0100226	0.0411506	0.00019508	0.0122423	0.0544094	0.0556307	0.0624274	0.037415
CEL	9-133070929-C-T	c.1485-58C>T		intron_variant		Benign	B	0.0164702	0.0569956	0.00613978	0	0.00062163	0.00022063	0	0	0.00340136
CEL	9-133065052-T-G	c.353T>G	p.Leu118Arg	missense_variant		Benign	B	0.0158887	0.0529619	0.00974111	0	0.00020738	0.00050019	0.00018882	0	0.0102041
CEL	9-133068741-A-G	c.965A>G	p.Asn322Ser	missense_variant		Benign	B	0.0100096	0.0360786	0.00224304	0	0.00021664	8.863e-05	0	0	0.00680272
CEL	9-133071161-C-G	c.1659C>G	p.Thr553Thr	synonymous_variant		Benign	B	0.00896864	0.0318713	0.00196258	0	0.00020695	7.367e-05	0	0	0.00342466
CEL	9-133071566-C-G	c.2064C>G	p.Gly688Gly	synonymous_variant		Benign	B	0.00834257	0.0069919	0.0126103	0.00679348	0.0015528	0.00843754	0.00711238	0.0224057	0.0217391
CEL	9-133065131-G-A	c.432G>A	p.Leu144Leu	synonymous_variant		Benign	B	0.00381344	0.0128661	0.00241672	0	0	0.0001029	0	0	0
CEL	9-133069204-G-A	c.1231G>A	p.Val411Ile	missense_variant		Benign	B	0.00094304	0.00030998	0.00030757	0	0	0.00159396	0	0	0
CEL	9-133071096-C-T	c.1594C>T	p.Arg532Trp	missense_variant		Benign	B	0.00075618	0.00043371	0.00019631	0	0	0.00135469	0.00018839	0	0
CEL	9-133069110-C-T	c.1137C>T	p.Gly379Gly	synonymous_variant		Benign	B	0.0006005	0.00236607	0.00021174	0	0	1.548e-05	0	0	0
CEL	9-133071348-C-A	c.1846C>A	p.Pro616Thr	missense_variant		Benign	B	0.00056689	0	0	0.00617284	0	0	0	0	0
CEL	9-133071306-C-G	c.1804C>G	p.Pro602Ala	missense_variant		Benign	B	0.00031974	0.00024811	0.00066916	0.00044484	0	0.00014591	0.0002439	0.00258264	0
CEL	9-133071570-CCCCCCGTGCCGCCCACGGGTGACTCCGGGGCCCCCCCCGTGACCCCCACGGGTGACTCCGAGACCG-C	c.2106_2171del	p.Thr704_Val725del	inframe_deletion		Benign	B	0.00029938	0.0001505	0.00038462	0	0.00213789	0.00028466	0.00013011	0	0
CEL	9-133071303-G-A	c.1801G>A	p.Ala601Thr	missense_variant		Benign	B	0.00029562	0.00011695	0.00054098	0.00041391	0	0.00019845	0	0.00317125	0
CEL	9-133071630-G-C	c.2128G>C	p.Glu710Gln	missense_variant		Benign	B	0.00027088	0	0	0	0	8.798e-05	0	0.00884397	0
CEL	9-133071282-C-A	c.1780C>A	p.Pro594Thr	missense_variant		Benign	B	0.00023776	9.461e-05	0.00015853	0.00025342	0.00030525	0.00010558	0.00025082	0.00395517	0
CEL	9-133071612-ACCCCCACGGGTGACTCCGAGACCGCCCCCGTGCCGCCCACGGGTGACTCCGGGGCCCCCCCTGTGC-A	c.2127_2192del	p.Thr711_Glu732del	inframe_deletion		Likely benign	LB	0.0350855	0.104131	0.0162242	0.0014245	0.00717703	0.00631348	0.00613497	0	0
CEL	9-133070628-T-C	c.1454T>C	p.Ile485Thr	missense_variant		Benign/Likely benign	LB	0.0259026	0.0454451	0.025	0.0148825	0.0275201	0.0181912	0.0103652	0.00853659	0.0632184
CEL	9-133064589-G-A	c.217+35G>A		intron_variant		Likely benign	LB	0.0150243	0.0150108	0.00470588	0.0411012	0.0378693	0.0126934	0.0188359	0.030907	0.00680272
CEL	9-133071636-G-A	c.2134G>A	p.Ala712Thr	missense_variant		Benign/Likely benign	LB	0.0126819	0.0395559	0.00816327	0	0	0.00211346	0	0.00189873	0.0689655
CEL	9-133070934-C-G	c.1485-53C>G		intron_variant		Likely benign	LB	0.0120207	0.0413034	0.00509737	0	0.00062086	0.00017645	0	0	0
CEL	9-133071003-G-C	c.1501G>C	p.Asp501His	missense_variant		Benign/Likely benign	LB	0.00709964	0.00540251	0.00437086	0.00355591	0.00294118	0.00780344	0.00381388	0.0459538	0.00352113
CEL	9-133064358-C-T	c.67-46C>T		intron_variant		Likely benign	LB	0.00631141	0.0222062	0.00202588	0	0	5.881e-05	0	0	0
CEL	9-133062009-C-T	c.7C>T	p.Arg3Cys	missense_variant		Benign/Likely benign	LB	0.00608849	0.0188281	0.00451571	0	0.00020695	0.00089727	0	0.00115274	0.0136054
CEL	9-133064377-CT-C	c.67-26del		intron_variant		Likely benign	LB	0.00606626	0.0211932	0.00189443	0	0	1.47e-05	0	0	0.00340136
CEL	9-133071335-G-C	c.1833G>C	p.Gly611Gly	synonymous_variant		Likely benign	LB	0.00547264	0.00812065	0.00333778	0.00163399	0.00828729	0.00550796	0.00732601	0.0037037	0
CEL	9-133066455-T-C	c.539-75T>C		intron_variant		Likely benign	LB	0.00501806	0.0131174	0.00476875	0.00174149	0.0153336	0.00075	0	0	0.00680272
CEL	9-133071674-T-C	c.2172T>C	p.Pro724Pro	synonymous_variant		Likely benign	LB	0.0049656	0.0063129	0.00448971	0.0072	0.00918274	0.00394743	0.00541638	0.00177462	0.0438597
CEL	9-133064992-C-G	c.341-48C>G		intron_variant		Likely benign	LB	0.00493769	0.0129951	0.00476937	0.00173947	0.0138716	0.00074987	0	0	0.00680272
CEL	9-133071121-G-A	c.1619G>A	p.Arg540His	missense_variant		Benign/Likely benign	LB	0.00459905	0.0158263	0.00229148	0	0	4.419e-05	0	0	0
CEL	9-133071608-C-T	c.2106C>T	p.Pro702Pro	synonymous_variant		Likely benign	LB	0.00459083	0.00063917	0.00509536	0.0009005	0.0225431	0.00535977	0.00415033	0.0145662	0.0135135
CEL	9-133065101-C-G	c.402C>G	p.Gly134Gly	synonymous_variant		Benign/Likely benign	LB	0.00441827	0.00086597	0.00816567	0	0.00434963	0.00542472	0.00988701	0.00230415	0
CEL	9-133069023-G-C	c.1083-33G>C		intron_variant		Likely benign	LB	0.00432673	0.00065114	0.00557816	0.00038715	0.0361622	0.00395728	0.00028334	0.0138488	0.0103448
CEL	9-133071330-T-G	c.1828T>G	p.Ser610Ala	missense_variant		Benign/Likely benign	LB	0.00411862	0.0178326	0.00258532	0	0	0.00094989	0	0	0
CEL	9-133062056-G-A	c.54G>A	p.Ala18Ala	synonymous_variant		Benign/Likely benign	LB	0.00346187	0.0117146	0.00229298	0	0	5.903e-05	0	0	0
CEL	9-133062063-G-T	c.61G>T	p.Ala21Ser	missense_variant		Benign/Likely benign	LB	0.00344641	0.0116544	0.00229659	0	0	5.911e-05	0	0	0
CEL	9-133071200-C-T	c.1698C>T	p.Ser566Ser	synonymous_variant		Benign/Likely benign	LB	0.0029769	0.00983487	0.0012459	0.00039355	0.00354462	7.403e-05	0	0	0
CEL	9-133071303-G-C	c.1801G>C	p.Ala601Pro	missense_variant		Likely benign	LB	0.00273124	0.00046784	0.00283937	0.00082781	0.0138522	0.00314697	0.00193517	0.0100529	0
CEL	9-133070979-C-T	c.1485-8C>T		splice_region_variant		Benign/Likely benign	LB	0.00266017	0.00950936	0.00026134	0	0	1.471e-05	0	0	0
CEL	9-133071581-GCCCACGGGTGACTCCGGGGCCCCCCCCGTGACC-G	c.2096_2128del	p.Gly699_Ser709del	inframe_deletion		Likely benign	LB	0.00243327	0.00723705	0	0	0.00138889	0.00023588	0	0	0
CEL	9-133065116-C-T	c.417C>T	p.Phe139Phe	synonymous_variant		Likely benign	LB	0.0020477	0.00702294	0.0011101	0	0	1.47e-05	0	0	0
CEL	9-133071237-A-G	c.1735A>G	p.Thr579Ala	missense_variant		Benign/Likely benign	LB	0.00163464	0.00088718	0.0002679	0.00126263	0.0403469	0.00051165	0.00029146	0.00114242	0
CEL	9-133071468-GCCCCCCCCGTGCCGCCCACGGGTGACTCCGGCGCCCCCCCCGTGCCGCCCACGGGTGACGCCGGGC-G	c.2026_2091del	p.Ala676_Asp697del	inframe_deletion		Likely benign	LB	0.00157233	0.00078237	0.001842	0	0.00308261	0.00203272	0.00120482	0.00172414	0
CEL	9-133070584-C-T	c.1410C>T	p.Pro470Pro	synonymous_variant		Benign/Likely benign	LB	0.00148236	0.005009	0.00072579	0	0	1.478e-05	0	0	0
CEL	9-133071350-G-C	c.1848G>C	p.Pro616Pro	synonymous_variant		Likely benign	LB	0.00143678	0	0	0.00892857	0	0	0	0	0
CEL	9-133071240-G-C	c.1738G>C	p.Ala580Pro	missense_variant		Benign/Likely benign	LB	0.00130575	0.00060255	0.00023198	0.00099751	0.0302245	0.0003971	0.00023964	0.00098168	0
CEL	9-133068748-C-T	c.972C>T	p.Tyr324Tyr	synonymous_variant		Likely benign	LB	0.00127427	0.00405755	0.00033008	0	0	0.00028088	0	0	0.00340136
CEL	9-133071235-A-G	c.1733A>G	p.Glu578Gly	missense_variant		Benign/Likely benign	LB	0.00124818	0.00060626	0.00021567	0.00089807	0.0283634	0.00033743	0.0002182	0.00061881	0
CEL	9-133070698-G-A	c.1484+40G>A		intron_variant		Likely benign	LB	0.00118874	0.00091562	0.00058785	0.00057826	0.0250725	0.00014702	0	0	0
CEL	9-133071218-C-G	c.1716C>G	p.Pro572Pro	synonymous_variant		Likely benign	LB	0.00104673	0.00054329	0.00053107	0.00040437	0	0.00143747	0.0006745	0.00583771	0
CEL	9-133067068-G-T	c.778-20G>T		intron_variant		Benign/Likely benign	LB	0.00103098	0.00019252	0.00235263	0.00135397	0.010775	0.00064689	0	0	0.00680272
CEL	9-133071284-G-C	c.1782G>C	p.Pro594Pro	synonymous_variant		Likely benign	LB	0.00091782	0.00117405	0.00047495	0.00037175	0.00098912	0.00056188	0.00053821	0.00734619	0
CEL	9-133071500-C-G	c.1998C>G	p.Gly666Gly	synonymous_variant		Likely benign	LB	0.00077199	0.00136596	0.00039124	0	0	0.00074588	0.00059844	0	0
CEL	9-133071191-A-G	c.1689A>G	p.Thr563Thr	synonymous_variant		Likely benign	LB	0.00076236	0.00014763	0.00039683	0	0	0.00107373	0.00077116	0.00612602	0
CEL	9-133071194-G-T	c.1692G>T	p.Gly564Gly	synonymous_variant		Likely benign	LB	0.00076041	0.00012548	0.00040016	0	0	0.001074	0.0007719	0.00618375	0
CEL	9-133071633-A-G	c.2131A>G	p.Thr711Ala	missense_variant		Likely benign	LB	0.00074066	0.00081334	0.00055525	0.00151515	0.0021097	0.00070415	0.00059312	0	0
CEL	9-133066545-G-A	c.554G>A	p.Arg185Gln	missense_variant		Likely benign	LB	0.00073533	0.00040905	0	0	0	0.00139652	0	0	0
CEL	9-133070509-C-T	c.1335C>T	p.Pro445Pro	synonymous_variant		Likely benign	LB	0.00066406	0.00229192	0.00026199	0	0	0	0	0	0
CEL	9-133071209-T-C	c.1707T>C	p.Thr569Thr	synonymous_variant		Likely benign	LB	0.00066187	0.00019818	0.00180427	0.00022727	0.00025961	0.00074687	0	0.00185185	0.00884956
CEL	9-133071207-A-G	c.1705A>G	p.Thr569Ala	missense_variant		Likely benign	LB	0.00051917	0.00027067	0.00126547	0	0	0.0005548	0	0.00182704	0.00854701
CEL	9-133071339-C-G	c.1837C>G	p.Pro613Ala	missense_variant		Likely benign	LB	0.00049917	0.00098039	0.00094697	0	0	0.00035211	0	0	0
CEL	9-133071302-G-C	c.1800G>C	p.Gly600Gly	synonymous_variant		Likely benign	LB	0.00048943	0.00111259	0.00012404	0.00149701	0	0.0002685	0	0	0
CEL	9-133071317-G-C	c.1815G>C	p.Pro605Pro	synonymous_variant		Likely benign	LB	0.00048416	0.0004985	0.00032765	0.00380952	0	0.0002611	0.00064516	0.00107527	0
CEL	9-133071251-G-C	c.1749G>C	p.Pro583Pro	synonymous_variant		Likely benign	LB	0.00040934	0.00060373	7.342e-05	0.00047059	0	0.00046376	0.00021612	0	0
CEL	9-133066952-G-A	c.777+7G>A		splice_region_variant		Likely benign	LB	0.00039507	4.83e-05	6.566e-05	0.00252036	0.0002079	0.00038267	0	0.00462161	0
CEL	9-133071467-G-C	c.1965G>C	p.Gly655Gly	synonymous_variant		Likely benign	LB	0.00038466	5.024e-05	0.00052787	0	0	0.00065949	0	0	0
CEL	9-133071278-C-T	c.1776C>T	p.Pro592Pro	synonymous_variant		Likely benign	LB	0.00038184	0.0006075	0.00015286	0.00025654	0	0.00034401	0	0.00161812	0
CEL	9-133071534-C-G	c.2032C>G	p.Pro678Ala	missense_variant		Likely benign	LB	0.00034477	0.00027305	0.00026603	0	0	0.00046552	0.0003427	0	0
CEL	9-133071636-G-C	c.2134G>C	p.Ala712Pro	missense_variant		Likely benign	LB	0.00034328	0.0002551	0.00017001	0	0.00061958	0.00048227	0	0	0
CEL	9-133071304-C-A	c.1802C>A	p.Ala601Asp	missense_variant		Likely benign	LB	0.00032995	0.00122604	0.00036891	0	0	0	0	0	0
CEL	9-133071653-G-A	c.2151G>A	p.Thr717Thr	synonymous_variant		Likely benign	LB	0.00030294	0	0.00022855	0.00024414	0	0.00051765	0.00011641	0	0
CEL	9-133071528-G-T	c.2026G>T	p.Ala676Ser	missense_variant		Likely benign	LB	0.0002832	0.00030514	0.00060852	0	0.00052743	0.00026648	0	0	0
CEL	9-133071334-G-A	c.1832G>A	p.Gly611Glu	missense_variant		Likely benign	LB	0.00026615	0.00050454	0.00071023	0	0	0.00016661	0	0	0
CEL	9-133071344-C-T	c.1842C>T	p.Pro614Pro	synonymous_variant		Likely benign	LB	0.0002331	0	0.00119617	0	0	0	0	0	0
CEL	9-133071416-G-C	c.1914G>C	p.Pro638Pro	synonymous_variant		Likely benign	LB	0.00021079	0.00115741	0	0	0	0	0	0	0
CEL	9-133071336-G-A	c.1834G>A	p.Ala612Thr	missense_variant		Likely benign	LB	0.00020855	0.00059102	0.00074184	0	0	0	0	0	0
CEL	9-133071266-C-T	c.1764C>T	p.Ser588Ser	synonymous_variant		Likely benign	LB	0.00019861	2.645e-05	0	0	0	0.0004224	0	0	0
CEL	9-133071713-C-G	c.2211C>G	p.Pro737Pro	synonymous_variant		Likely benign	LB	0.00019116	7.249e-05	0.00019685	0	0	0.00030963	0.00018972	0	0
CEL	9-133071179-T-C	c.1677T>C	p.Pro559Pro	synonymous_variant		Likely benign	LB	0.00017823	7.268e-05	0.00013125	0	0.00020781	8.86e-05	0.00142099	0	0
CEL	9-133071664-G-A	c.2162G>A	p.Gly721Glu	missense_variant		Likely benign	LB	0.0001768	0	0.00014434	0	0	0.00033787	0.00010622	0	0
CEL	9-133071273-C-G	c.1771C>G	p.Pro591Ala	missense_variant		Likely benign	LB	0.00017584	0.00014498	7.413e-05	0	0	0.0002821	0	0	0
CEL	9-133071631-A-G	c.2129A>G	p.Glu710Gly	missense_variant		Likely benign	LB	0.00016308	9.673e-05	0.00012784	0	0	0.00026403	0	0	0
CEL	9-133071647-G-C	c.2145G>C	p.Pro715Pro	synonymous_variant		Likely benign	LB	0.00015259	7.231e-05	0	0	0	0.00029275	0	0	0
CEL	9-133070623-C-T	c.1449C>T	p.Ala483Ala	synonymous_variant		Likely benign	LB	0.00015101	0.00019252	0	0	0	0.00011758	0.00018822	0.00115207	0
CEL	9-133071272-C-T	c.1770C>T	p.Ala590Ala	synonymous_variant		Likely benign	LB	0.0001363	2.871e-05	0	0	0	0.0002798	0	0	0
CEL	9-133071561-T-G	c.2059T>G	p.Ser687Ala	missense_variant		Likely benign	LB	0.00013336	0.00010211	0.0005361	0	0	3.943e-05	0	0.00071736	0
CEL	9-133071680-C-G	c.2178C>G	p.Pro726Pro	synonymous_variant		Likely benign	LB	0.00013193	7.682e-05	0	0	0.00044484	0.0001999	0.00010328	0	0
CEL	9-133064469-T-C	c.132T>C	p.Gly44Gly	synonymous_variant		Likely benign	LB	0.00012488	4.828e-05	0	0	0	0.00024995	0	0	0
CEL	9-133064436-G-C	c.99G>C	p.Val33Val	synonymous_variant		Likely benign	LB	0.00011817	0	0	0	0.00289855	2.94e-05	0	0	0
CEL	9-133071645-C-A	c.2143C>A	p.Pro715Thr	missense_variant		Likely benign	LB	0.0001176	5.238e-05	0	0	0	0.00023626	0	0	0
CEL	9-133071669-CCCCCTGTGCCCCCCACGGGTGACTCTGAGGCTG-C	c.2184_2216del	p.Gly729_Thr739del	inframe_deletion		Likely benign	LB	0.00010578	5.266e-05	0.00076114	0	0	3.115e-05	0	0	0
CEL	9-133071144-G-A	c.1642G>A	p.Ala548Thr	missense_variant		Likely benign	LB	7.901e-05	2.42e-05	0	0	0	0.00016204	0	0	0
CEL	9-133071501-G-GC	c.2007dup	p.Val670ArgfsTer6	frameshift_variant	HC	Likely benign	LB	7.691e-05	0.00029727	0	0	0	0	0	0	0
CEL	9-133071707-T-C	c.2205T>C	p.Pro735Pro	synonymous_variant		Likely benign	LB	7.457e-05	0.00024905	6.739e-05	0	0	0	0	0	0
CEL	9-133071548-G-C	c.2046G>C	p.Pro682Pro	synonymous_variant		Likely benign	LB	6.814e-05	0	0	0	0	0.00010102	0	0.0009058	0
CEL	9-133066834-G-A	c.670-4G>A		splice_region_variant		Likely benign	LB	5.917e-05	9.647e-05	6.54e-05	0	0	5.884e-05	0	0	0
CEL	9-133071332-C-T	c.1830C>T	p.Ser610Ser	synonymous_variant		Likely benign	LB	5.858e-05	0.0003127	0	0	0	0	0	0	0
CEL	9-133071500-C-T	c.1998C>T	p.Gly666Gly	synonymous_variant		Likely benign	LB	5.614e-05	0	0.00013041	0	0	8.606e-05	0	0	0
CEL	9-133071662-C-T	c.2160C>T	p.Ser720Ser	synonymous_variant		Likely benign	LB	5.421e-05	0	6.669e-05	0	0.00085143	4.508e-05	0	0	0
CEL	9-133067129-G-A	c.819G>A	p.Arg273Arg	synonymous_variant		Likely benign	LB	5.257e-05	0	0	0	0	0.00011761	0	0	0
CEL	9-133070665-C-T	c.1484+7C>T		splice_region_variant		Likely benign	LB	5.254e-05	2.409e-05	0	0	0.00020713	8.821e-05	0	0	0
CEL	9-133071629-C-T	c.2127C>T	p.Ser709Ser	synonymous_variant		Likely benign	LB	4.657e-05	0.00011476	0	0	0	3.483e-05	0	0	0
CEL	9-133067123-C-T	c.813C>T	p.Ala271Ala	synonymous_variant		Likely benign	LB	4.6e-05	0	0	0	0	8.82e-05	0	0	0
CEL	9-133071701-T-C	c.2199T>C	p.Ala733Ala	synonymous_variant		Likely benign	LB	4.118e-05	2.534e-05	0	0	0	7.624e-05	0	0	0
CEL	9-133071533-G-C	c.2031G>C	p.Gly677Gly	synonymous_variant		Likely benign	LB	4.104e-05	3.471e-05	0.00010048	0	0	4.657e-05	0	0	0
CEL	9-133071575-C-T	c.2073C>T	p.Pro691Pro	synonymous_variant		Likely benign	LB	3.951e-05	8.814e-05	0	0	0	1.748e-05	0	0	0
CEL	9-133071431-C-T	c.1929C>T	p.Ser643Ser	synonymous_variant		Likely benign	LB	3.558e-05	0	0	0	0	7.108e-05	0	0	0
CEL	9-133071090-A-G	c.1588A>G	p.Met530Val	missense_variant		Likely benign	LB	3.29e-05	2.416e-05	6.551e-05	0	0	4.417e-05	0	0	0
CEL	9-133071669-C-CCCCCTGTGCCCCCCACGGGTGACTCTGAGGCTG	c.2184_2216dup	p.Gly729_Thr739dup	inframe_insertion		Likely benign	LB	2.823e-05	0	6.928e-05	0.0002193	0	0	0	0.00060205	0
CEL	9-133071695-T-C	c.2193T>C	p.Ser731Ser	synonymous_variant		Likely benign	LB	2.771e-05	7.757e-05	0	0	0	1.533e-05	0	0	0
CEL	9-133070510-G-A	c.1336G>A	p.Val446Ile	missense_variant		Likely benign	LB	1.975e-05	2.421e-05	0	0	0	2.942e-05	0	0	0
CEL	9-133071599-G-C	c.2097G>C	p.Gly699Gly	synonymous_variant		Likely benign	LB	1.609e-05	0	7.683e-05	0	0	1.777e-05	0	0	0
CEL	9-133071311-C-T	c.1809C>T	p.Pro603Pro	synonymous_variant		Likely benign	LB	1.555e-05	0	0	0	0	0	0	0.00054466	0
CEL	9-133071635-C-T	c.2133C>T	p.Thr711Thr	synonymous_variant		Likely benign	LB	1.518e-05	0	0	0	0	1.697e-05	0	0.00031192	0
CEL	9-133071227-T-G	c.1725T>G	p.Gly575Gly	synonymous_variant		Likely benign	LB	1.336e-05	2.46e-05	0	0	0	1.489e-05	0	0	0
CEL	9-133065194-C-T	c.495C>T	p.Val165Val	synonymous_variant		Likely benign	LB	1.314e-05	0	6.539e-05	0	0	1.47e-05	0	0	0
CEL	9-133067175-G-A	c.865G>A	p.Ala289Thr	missense_variant		Likely benign	LB	1.314e-05	0	6.543e-05	0	0	0	0	0	0
CEL	9-133070594-C-T	c.1420C>T	p.Arg474Trp	missense_variant		Likely benign	LB	1.314e-05	0	0	0	0	1.47e-05	9.413e-05	0	0
CEL	9-133070622-C-T	c.1448C>T	p.Ala483Val	missense_variant		Likely benign	LB	1.314e-05	0	6.542e-05	0	0	1.47e-05	0	0	0
CEL	9-133071592-A-G	c.2090A>G	p.Asp697Gly	missense_variant		Likely benign	LB	1.007e-05	0	0	0	0.00034578	0	0	0	0
CEL	9-133071665-G-C	c.2163G>C	p.Gly721Gly	synonymous_variant		Likely benign	LB	6.96e-06	0	0	0	0.00022967	0	0	0	0
CEL	9-133062033-C-T	c.31C>T	p.Leu11Phe	missense_variant		Likely benign	LB	6.58e-06	0	0	0	0	1.47e-05	0	0	0
CEL	9-133069206-C-T	c.1233C>T	p.Val411Val	synonymous_variant		Likely benign	LB	0	0	0	0	0	0	0	0	0
CEL	9-133071515-G-C	c.2013G>C	p.Pro671Pro	synonymous_variant		Likely benign	LB	0	0	0	0	0	0	0	0	0
CEL	9-133071564-G-A	c.2062G>A	p.Gly688Ser	missense_variant		Likely benign	LB	0	0	0	0	0	0	0	0	0
CEL	9-133071636-G-GC	c.2139dup	p.Val714ArgfsTer6	frameshift_variant	HC	Likely pathogenic	LP	1.717e-05	0	0	0	0	3.708e-05	0	0	0
CEL	9-133066871-C-T	c.703C>T	p.Arg235Ter	stop_gained	HC	Likely pathogenic	LP	6.63e-06	0	0	0	0	1.474e-05	0	0	0
CEL	9-133071270-GC-G	c.1776del	p.Val593CysfsTer111	frameshift_variant	HC	Likely pathogenic	LP	0	0	0	0	0	0	0	0	0
CEL	9-133071468-G-C	c.1966G>C	p.Ala656Pro	missense_variant		Conflicting classifications of pathogenicity	P	0.00173784	0.00019557	0.0012285	0	0.00493218	0.0024683	0.00180723	0.00948276	0
CEL	9-133071336-G-C	c.1834G>C	p.Ala612Pro	missense_variant		Conflicting classifications of pathogenicity	P	0.00156446	0.00472813	0	0.00177305	0.00271739	0.00106929	0	0	0
CEL	9-133071673-CT-C	c.2172del	p.Val725CysfsTer33	frameshift_variant	HC	Conflicting classifications of pathogenicity	P	0.00114306	7.479e-05	0.0102353	0	0	0.00016327	0.00028752	0	0
CEL	9-133071337-C-G	c.1835C>G	p.Ala612Gly	missense_variant		Conflicting classifications of pathogenicity	P	0.00059524	0	0.00074074	0	0	0.00096712	0	0	0
CEL	9-133071567-G-GC	c.2073dup	p.Val692ArgfsTer6	frameshift_variant	HC	Conflicting classifications of pathogenicity	P	0.00056461	0.00012557	0.00062539	0	0	0.00100952	0.00101626	0	0
CEL	9-133070601-A-G	c.1427A>G	p.Gln476Arg	missense_variant		Conflicting classifications of pathogenicity	P	0.00048949	0.00014715	0.00255827	0.00060852	0	0.00037398	0	0	0
CEL	9-133071301-G-A	c.1799G>A	p.Gly600Glu	missense_variant		Conflicting classifications of pathogenicity	P	0.00040112	0.00029329	0.00110834	0.00042017	0	0.00021954	0	0.00292683	0
CEL	9-133067160-C-G	c.850C>G	p.Arg284Gly	missense_variant		Conflicting classifications of pathogenicity	P	0.00036787	0.00130001	0.00013079	0	0	0	0	0	0
CEL	9-133065162-AACGTCATCGTGGTC-A	c.466_479del	p.Val156LeufsTer21	frameshift_variant	HC	Conflicting classifications of pathogenicity	P	0.00022973	0.00079369	0.00013063	0	0	0	0	0	0
CEL	9-133071299-CG-C	c.1801del	p.Ala601ProfsTer103	frameshift_variant	HC	Conflicting classifications of pathogenicity	P	0.00019649	4.426e-05	0.00020551	0	0.0019305	0.00018034	0	0.0004075	0
CEL	9-133065057-G-A	c.358G>A	p.Val120Ile	missense_variant		Conflicting classifications of pathogenicity	P	0.00011821	0.00019253	0.00019598	0.00019327	0	8.825e-05	0	0	0
CEL	9-133071567-G-C	c.2065G>C	p.Ala689Pro	missense_variant		Conflicting classifications of pathogenicity	P	7.243e-05	0	0.00046978	0	0	3.605e-05	0	0	0
CEL	9-133064410-G-A	c.73G>A	p.Ala25Thr	missense_variant		Conflicting classifications of pathogenicity	P	4.6e-05	9.657e-05	6.544e-05	0	0	2.94e-05	0	0	0
CEL	9-133067184-G-T	c.874G>T	p.Val292Leu	missense_variant		Conflicting classifications of pathogenicity	P	3.944e-05	0.00014488	0	0	0	0	0	0	0
CEL	9-133065099-G-A	c.400G>A	p.Gly134Ser	missense_variant		Conflicting classifications of pathogenicity	P	2.628e-05	0	0	0	0.00062112	1.47e-05	0	0	0
CEL	9-133065081-G-A	c.382G>A	p.Ala128Thr	missense_variant		Conflicting classifications of pathogenicity	P	1.971e-05	0	0.00019628	0	0	0	0	0	0
CEL	9-133068755-G-A	c.979G>A	p.Ala327Thr	missense_variant		Conflicting classifications of pathogenicity	P	1.338e-05	0	0	0	0	2.956e-05	0	0	0
CEL	9-133071363-T-G	c.1861T>G	p.Ser621Ala	missense_variant		Uncertain significance	VUS	0.0754717	0.291667	0	0	0	0.0384615	0	0	0
CEL	9-133071594-T-G	c.2092T>G	p.Ser698Ala	missense_variant		Uncertain significance	VUS	0.00072298	0.00033052	0.00106383	0	0	0.00092237	0.00092464	0.00090662	0
CEL	9-133070610-C-T	c.1436C>T	p.Thr479Ile	missense_variant		Uncertain significance	VUS	0.00070417	0.00032193	0.00139706	0.00102881	0	0.00086458	0.0004056	0.0003075	0
CEL	9-133065046-G-A	c.347G>A	p.Arg116Gln	missense_variant		Uncertain significance	VUS	0.00032222	0.0009891	0.00019618	0	0	5.884e-05	0	0	0
CEL	9-133071441-C-G	c.1939C>G	p.Pro647Ala	missense_variant		Uncertain significance	VUS	0.0002955	0.00107759	0.00049685	0	0	0	0	0	0
CEL	9-133064661-T-C	c.239T>C	p.Phe80Ser	missense_variant		Uncertain significance	VUS	0.00020374	0	0	0	0.00580431	1.471e-05	0	0	0.00340136
CEL	9-133067188-C-T	c.878C>T	p.Pro293Leu	missense_variant		Uncertain significance	VUS	0.00019715	7.229e-05	6.541e-05	0	0	0.0003824	0	0	0
CEL	9-133071342-C-G	c.1840C>G	p.Pro614Ala	missense_variant		Uncertain significance	VUS	0.00019592	0	0.00099602	0	0	0	0	0	0
CEL	9-133071533-GC-G	c.2040del	p.Val681CysfsTer23	frameshift_variant	HC	Uncertain significance	VUS	0.00017442	6.942e-05	0	0.001468	0	0.00020957	0.00022046	0	0
CEL	9-133071666-G-A	c.2164G>A	p.Ala722Thr	missense_variant		Uncertain significance	VUS	0.00016502	0	0.00013537	0	0	0.00031951	9.872e-05	0	0
CEL	9-133065171-G-A	c.472G>A	p.Val158Met	missense_variant		Uncertain significance	VUS	0.0001576	0.00055411	0	0	0	0	0	0	0
CEL	9-133071523-G-T	c.2021G>T	p.Gly674Val	missense_variant		Uncertain significance	VUS	0.00011756	0	0.00101913	0	0	0	0	0	0
CEL	9-133071495-T-G	c.1993T>G	p.Ser665Ala	missense_variant		Uncertain significance	VUS	0.00010486	0.00034533	0	0	0	2.175e-05	0	0	0
CEL	9-133069118-C-T	c.1145C>T	p.Thr382Met	missense_variant		Uncertain significance	VUS	8.955e-05	9.438e-05	0.00036106	0.00021805	0	4.672e-05	0	0	0
CEL	9-133071297-T-G	c.1795T>G	p.Ser599Ala	missense_variant		Uncertain significance	VUS	8.313e-05	9.784e-05	0.0001155	0	0	7.216e-05	0	0	0
CEL	9-133068855-C-T	c.1079C>T	p.Thr360Met	missense_variant		Uncertain significance	VUS	8.173e-05	0.00031136	0	0	0	0	0	0	0
CEL	9-133071160-C-T	c.1658C>T	p.Thr553Ile	missense_variant		Uncertain significance	VUS	7.899e-05	7.253e-05	6.552e-05	0	0	0.00011784	0	0	0
CEL	9-133071249-C-A	c.1747C>A	p.Pro583Thr	missense_variant		Uncertain significance	VUS	6.713e-05	0.00022197	0	0	0	1.496e-05	0	0	0
CEL	9-133066877-A-G	c.709A>G	p.Ile237Val	missense_variant		Uncertain significance	VUS	6.595e-05	0.00021798	0	0	0	1.472e-05	0	0	0
CEL	9-133071279-G-A	c.1777G>A	p.Val593Met	missense_variant		Uncertain significance	VUS	6.535e-05	0	0	0	0.00179426	3.499e-05	0	0	0
CEL	9-133071247-T-C	c.1745T>C	p.Val582Ala	missense_variant		Uncertain significance	VUS	6.088e-05	0	0	0	0	0.00013509	0	0	0
CEL	9-133067170-C-T	c.860C>T	p.Thr287Met	missense_variant		Uncertain significance	VUS	5.915e-05	0.00021725	0	0	0	0	0	0	0
CEL	9-133070586-C-T	c.1412C>T	p.Thr471Met	missense_variant		Uncertain significance	VUS	5.91e-05	2.406e-05	0	0.00096488	0	4.411e-05	0	0	0
CEL	9-133071500-CGCCCCCCCCGTGCCGCCCACGGGTGACGCCGG-C	c.2008_2039del	p.Val670ArgfsTer6	frameshift_variant	HC	Uncertain significance	VUS	5.614e-05	0	0.00013041	0	0.00052687	5.737e-05	0	0	0
CEL	9-133064503-G-A	c.166G>A	p.Ala56Thr	missense_variant		Uncertain significance	VUS	5.257e-05	7.238e-05	6.545e-05	0	0	5.881e-05	0	0	0
CEL	9-133065242-G-C	c.538+5G>C		intron_variant		Uncertain significance	VUS	5.255e-05	0.00019298	0	0	0	0	0	0	0
CEL	9-133065126-T-C	c.427T>C	p.Tyr143His	missense_variant		Uncertain significance	VUS	4.601e-05	7.241e-05	6.542e-05	0	0	4.41e-05	0	0	0
CEL	9-133064540-A-T	c.203A>T	p.His68Leu	missense_variant		Uncertain significance	VUS	4.6e-05	0	0	0	0	0.00010294	0	0	0
CEL	9-133069070-A-G	c.1097A>G	p.Lys366Arg	missense_variant		Uncertain significance	VUS	4.073e-05	0	0	0	0	8.87e-05	0	0	0
CEL	9-133062063-G-A	c.61G>A	p.Ala21Thr	missense_variant		Uncertain significance	VUS	3.96e-05	0	0	0.00019608	0	7.388e-05	0	0	0
CEL	9-133065195-G-A	c.496G>A	p.Gly166Ser	missense_variant		Uncertain significance	VUS	3.938e-05	0	0	0	0.00124172	0	0	0	0
CEL	9-133069111-G-A	c.1138G>A	p.Ala380Thr	missense_variant		Uncertain significance	VUS	3.653e-05	0	0	0	0	7.704e-05	0	0	0
CEL	9-133071434-G-C	c.1932G>C	p.Gly644Gly	synonymous_variant		Uncertain significance	VUS	3.526e-05	0	0	0.00076923	0	0	0	0	0
CEL	9-133071543-G-A	c.2041G>A	p.Val681Met	missense_variant		Uncertain significance	VUS	3.51e-05	0	0.00022635	0	0	2.614e-05	0	0	0
CEL	9-133068774-T-C	c.998T>C	p.Ile333Thr	missense_variant		Uncertain significance	VUS	3.373e-05	2.55e-05	6.661e-05	0	0	4.448e-05	0	0	0
CEL	9-133070502-G-A	c.1328G>A	p.Arg443Gln	missense_variant		Uncertain significance	VUS	3.29e-05	0	0	0.0007767	0	1.471e-05	0	0	0
CEL	9-133066666-G-A	c.669+6G>A		intron_variant		Uncertain significance	VUS	3.287e-05	4.828e-05	0	0	0	4.41e-05	0	0	0
CEL	9-133071625-A-T	c.2123A>T	p.Asp708Val	missense_variant		Uncertain significance	VUS	2.861e-05	3.624e-05	0	0	0.00033356	2.041e-05	0	0	0
CEL	9-133071246-G-A	c.1744G>A	p.Val582Met	missense_variant		Uncertain significance	VUS	2.711e-05	5.003e-05	0	0	0.00022262	1.506e-05	0	0	0
CEL	9-133068728-G-A	c.952G>A	p.Ala318Thr	missense_variant		Uncertain significance	VUS	2.662e-05	2.482e-05	0	0.00019478	0	2.953e-05	0	0	0
CEL	9-133068735-C-T	c.959C>T	p.Pro320Leu	missense_variant		Uncertain significance	VUS	2.659e-05	4.943e-05	0	0.00019592	0	1.476e-05	0	0	0
CEL	9-133066896-C-T	c.728C>T	p.Ala243Val	missense_variant		Uncertain significance	VUS	2.632e-05	7.258e-05	0	0	0	0	0	0	0.00316456
CEL	9-133071040-C-T	c.1538C>T	p.Thr513Met	missense_variant		Uncertain significance	VUS	2.631e-05	2.409e-05	0	0	0	2.945e-05	9.454e-05	0	0
CEL	9-133067160-C-T	c.850C>T	p.Arg284Ter	stop_gained	HC	Uncertain significance	VUS	2.63e-05	4.829e-05	0	0	0	1.47e-05	0	0	0
CEL	9-133070553-A-G	c.1379A>G	p.Gln460Arg	missense_variant		Uncertain significance	VUS	2.63e-05	0	0	0	0	5.88e-05	0	0	0
CEL	9-133070595-G-A	c.1421G>A	p.Arg474Gln	missense_variant		Uncertain significance	VUS	2.63e-05	0	0.00026199	0	0	0	0	0	0
CEL	9-133067124-G-A	c.814G>A	p.Ala272Thr	missense_variant		Uncertain significance	VUS	2.629e-05	2.414e-05	0	0	0.00020695	2.94e-05	0	0	0
CEL	9-133065094-G-A	c.395G>A	p.Gly132Glu	missense_variant		Uncertain significance	VUS	2.628e-05	9.649e-05	0	0	0	0	0	0	0
CEL	9-133065229-A-G	c.530A>G	p.Asn177Ser	missense_variant		Uncertain significance	VUS	2.628e-05	7.236e-05	0	0	0	1.47e-05	0	0	0
CEL	9-133070642-A-C	c.1468A>C	p.Asn490His	missense_variant		Uncertain significance	VUS	2.628e-05	0	0	0	0.00082679	0	0	0	0
CEL	9-133065156-C-T	c.457C>T	p.Arg153Cys	missense_variant		Uncertain significance	VUS	2.627e-05	4.823e-05	0	0	0	1.47e-05	0	0	0
CEL	9-133071531-G-A	c.2029G>A	p.Gly677Arg	missense_variant		Uncertain significance	VUS	2.62e-05	6.518e-05	8.117e-05	0	0	0	0	0	0
CEL	9-133071632-G-T	c.2130G>T	p.Glu710Asp	missense_variant		Uncertain significance	VUS	2.42e-05	9.066e-05	0	0	0	0	0	0	0
CEL	9-133071743-G-A	c.2241G>A	p.Met747Ile	missense_variant		Uncertain significance	VUS	1.993e-05	2.434e-05	0	0	0.00043103	0	0	0	0
CEL	9-133066846-C-T	c.678C>T	p.Ser226Ser	synonymous_variant		Uncertain significance	VUS	1.974e-05	0	0	0	0	0	0	0.00086406	0
CEL	9-133070507-C-G	c.1333C>G	p.Pro445Ala	missense_variant		Uncertain significance	VUS	1.973e-05	0	0.00019662	0	0	0	0	0	0
CEL	9-133070525-G-C	c.1351G>C	p.Val451Leu	missense_variant		Uncertain significance	VUS	1.973e-05	0	0	0	0	4.411e-05	0	0	0
CEL	9-133070995-A-C	c.1493A>C	p.Asn498Thr	missense_variant		Uncertain significance	VUS	1.973e-05	0	0	0	0	4.414e-05	0	0	0
CEL	9-133067206-G-GT	c.895+2dup		splice_donor_variant	HC	Uncertain significance	VUS	1.971e-05	7.24e-05	0	0	0	0	0	0	0
CEL	9-133071448-C-T	c.1946C>T	p.Pro649Leu	missense_variant		Uncertain significance	VUS	1.842e-05	0	0	0.00044924	0	0	0	0	0
CEL	9-133071312-G-A	c.1810G>A	p.Val604Met	missense_variant		Uncertain significance	VUS	1.803e-05	8.098e-05	0	0	0	0	0	0	0
CEL	9-133071537-C-T	c.2035C>T	p.Pro679Ser	missense_variant		Uncertain significance	VUS	1.7e-05	0	0	0	0	3.794e-05	0	0	0
CEL	9-133069060-G-C	c.1087G>C	p.Asp363His	missense_variant		Uncertain significance	VUS	1.345e-05	0	0	0	0	2.948e-05	0	0	0
CEL	9-133068749-G-A	c.973G>A	p.Ala325Thr	missense_variant		Uncertain significance	VUS	1.336e-05	5.008e-05	0	0	0	0	0	0	0
CEL	9-133071236-G-C	c.1734G>C	p.Glu578Asp	missense_variant		Uncertain significance	VUS	1.334e-05	2.45e-05	0	0	0	1.489e-05	0	0	0
CEL	9-133071225-G-C	c.1723G>C	p.Gly575Arg	missense_variant		Uncertain significance	VUS	1.327e-05	4.873e-05	0	0	0	0	0	0	0
CEL	9-133071696-GAGGCTGCCCCTGTGCCCCCCACAGATGACTCCA-G	c.2198_2230del	p.Ala733_Lys743del	inframe_deletion		Uncertain significance	VUS	1.325e-05	0	0	0	0	2.955e-05	0	0	0
CEL	9-133070468-A-G	c.1294A>G	p.Lys432Glu	missense_variant		Uncertain significance	VUS	1.322e-05	4.867e-05	0	0	0	0	0	0	0
CEL	9-133070470-G-T	c.1296G>T	p.Lys432Asn	missense_variant		Uncertain significance	VUS	1.319e-05	4.858e-05	0	0	0	0	0	0	0
CEL	9-133066889-G-A	c.721G>A	p.Gly241Ser	missense_variant		Uncertain significance	VUS	1.316e-05	0	0	0	0	1.471e-05	0	0.00028802	0
CEL	9-133070501-C-T	c.1327C>T	p.Arg443Trp	missense_variant		Uncertain significance	VUS	1.316e-05	0	0	0	0	1.471e-05	0	0	0
CEL	9-133071145-C-A	c.1643C>A	p.Ala548Glu	missense_variant		Uncertain significance	VUS	1.316e-05	0	0	0	0	2.946e-05	0	0	0
CEL	9-133071167-GGAGGCCACCCCTGTGCCCCCCACAGGGGACTCC-G	c.1674_1706del	p.Ala568_Glu578del	inframe_deletion		Uncertain significance	VUS	1.316e-05	0	0	0	0.00020704	1.473e-05	0	0	0
CEL	9-133066594-C-CG	c.610dup	p.Asp204GlyfsTer59	frameshift_variant	HC	Uncertain significance	VUS	1.315e-05	0	0	0	0	2.94e-05	0	0	0
CEL	9-133071012-G-A	c.1510G>A	p.Val504Met	missense_variant		Uncertain significance	VUS	1.315e-05	2.415e-05	0	0	0	1.471e-05	0	0	0
CEL	9-133064588-C-T	c.217+34C>T		intron_variant		Uncertain significance	VUS	1.314e-05	0	0	0	0	2.94e-05	0	0	0
CEL	9-133065150-G-A	c.451G>A	p.Ala151Thr	missense_variant		Uncertain significance	VUS	1.314e-05	0	0	0	0.0002067	0	9.411e-05	0	0
CEL	9-133065242-G-A	c.538+5G>A		intron_variant		Uncertain significance	VUS	1.314e-05	0	0	0	0	2.939e-05	0	0	0
CEL	9-133066544-C-T	c.553C>T	p.Arg185Trp	missense_variant		Uncertain significance	VUS	1.314e-05	0	0	0	0	2.941e-05	0	0	0
CEL	9-133066617-C-T	c.626C>T	p.Thr209Met	missense_variant		Uncertain significance	VUS	1.314e-05	0	0	0	0	0	0.00018815	0	0
CEL	9-133071300-G-A	c.1798G>A	p.Gly600Arg	missense_variant		Uncertain significance	VUS	1.162e-05	0	0	0	0	2.355e-05	0	0	0
CEL	9-133071533-G-GC	c.2040dup	p.Val681ArgfsTer6	frameshift_variant	HC	Uncertain significance	VUS	1.027e-05	0	0	0	0	0	0	0.00041425	0
CEL	9-133069138-G-A	c.1165G>A	p.Glu389Lys	missense_variant		Uncertain significance	VUS	8.78e-06	4.193e-05	0	0	0	0	0	0	0
CEL	9-133071540-C-A	c.2038C>A	p.Pro680Thr	missense_variant		Uncertain significance	VUS	8.29e-06	0	8.045e-05	0	0	0	0	0	0
CEL	9-133071270-G-GC	c.1776dup	p.Val593ArgfsTer6	frameshift_variant	HC	Uncertain significance	VUS	7.78e-06	0	0	0	0	0	0.00011868	0	0
CEL	9-133071271-C-A	c.1769C>A	p.Ala590Asp	missense_variant		Uncertain significance	VUS	7.53e-06	2.842e-05	0	0	0	0	0	0	0
CEL	9-133071667-C-T	c.2165C>T	p.Ala722Val	missense_variant		Uncertain significance	VUS	6.96e-06	2.601e-05	0	0	0	0	0	0	0
CEL	9-133070601-A-C	c.1427A>C	p.Gln476Pro	missense_variant		Uncertain significance	VUS	6.74e-06	0	0	0	0	1.511e-05	0	0	0
CEL	9-133066926-C-T	c.758C>T	p.Pro253Leu	missense_variant		Uncertain significance	VUS	6.71e-06	0	0	0	0	1.495e-05	0	0	0
CEL	9-133071244-C-A	c.1742C>A	p.Pro581His	missense_variant		Uncertain significance	VUS	6.71e-06	2.468e-05	0	0	0	0	0	0	0
CEL	9-133071229-A-G	c.1727A>G	p.Asp576Gly	missense_variant		Uncertain significance	VUS	6.68e-06	0	0	0	0	1.488e-05	0	0	0
CEL	9-133068731-G-A	c.955G>A	p.Asp319Asn	missense_variant		Uncertain significance	VUS	6.65e-06	2.478e-05	0	0	0	0	0	0	0
CEL	9-133071201-G-A	c.1699G>A	p.Glu567Lys	missense_variant		Uncertain significance	VUS	6.65e-06	0	0	0	0	1.486e-05	0	0	0
CEL	9-133068724-C-G	c.948C>G	p.Ile316Met	missense_variant		Uncertain significance	VUS	6.63e-06	0	0	0	0	1.476e-05	0	0	0
CEL	9-133066855-C-T	c.687C>T	p.Asn229Asn	synonymous_variant		Uncertain significance	VUS	6.6e-06	0	0	0	0.00020695	0	0	0	0
CEL	9-133071184-C-T	c.1682C>T	p.Pro561Leu	missense_variant		Uncertain significance	VUS	6.59e-06	0	0	0	0	1.474e-05	0	0	0
CEL	9-133067203-A-C	c.893A>C	p.Glu298Ala	missense_variant		Uncertain significance	VUS	6.58e-06	0	0	0.00019402	0	0	0	0	0
CEL	9-133070534-G-A	c.1360G>A	p.Asp454Asn	missense_variant		Uncertain significance	VUS	6.58e-06	0	0	0.00019305	0	0	0	0	0
CEL	9-133071126-T-C	c.1624T>C	p.Trp542Arg	missense_variant		Uncertain significance	VUS	6.58e-06	0	0	0	0	1.473e-05	0	0	0
CEL	9-133062013-T-C	c.11T>C	p.Leu4Pro	missense_variant		Uncertain significance	VUS	6.57e-06	0	0	0	0.00020704	0	0	0	0
CEL	9-133064437-G-C	c.100G>C	p.Glu34Gln	missense_variant		Uncertain significance	VUS	6.57e-06	0	0	0	0	1.47e-05	0	0	0
CEL	9-133064447-A-G	c.110A>G	p.Asn37Ser	missense_variant		Uncertain significance	VUS	6.57e-06	0	0	0	0	1.47e-05	0	0	0
CEL	9-133064515-A-G	c.178A>G	p.Lys60Glu	missense_variant		Uncertain significance	VUS	6.57e-06	0	6.543e-05	0	0	0	0	0	0
CEL	9-133065164-C-A	c.465C>A	p.Asn155Lys	missense_variant		Uncertain significance	VUS	6.57e-06	0	6.541e-05	0	0	0	0	0	0
CEL	9-133065225-G-A	c.526G>A	p.Ala176Thr	missense_variant		Uncertain significance	VUS	6.57e-06	0	0	0	0	1.47e-05	0	0	0
CEL	9-133066563-T-A	c.572T>A	p.Ile191Asn	missense_variant		Uncertain significance	VUS	6.57e-06	0	0	0	0	1.47e-05	0	0	0
CEL	9-133067176-C-T	c.866C>T	p.Ala289Val	missense_variant		Uncertain significance	VUS	6.57e-06	2.416e-05	0	0	0	0	0	0	0
CEL	9-133067179-A-G	c.869A>G	p.Tyr290Cys	missense_variant		Uncertain significance	VUS	6.57e-06	2.408e-05	0	0	0	0	0	0	0
CEL	9-133067193-G-T	c.883G>T	p.Ala295Ser	missense_variant		Uncertain significance	VUS	6.57e-06	0	0	0	0	1.47e-05	0	0	0
CEL	9-133071039-A-G	c.1537A>G	p.Thr513Ala	missense_variant		Uncertain significance	VUS	0	0	0	0	0	0	0	0	0
CEL	9-133071041-G-A	c.1539G>A	p.Thr513Thr	synonymous_variant		Uncertain significance	VUS	0	0	0	0	0	0	0	0	0
CEL	9-133071273-C-T	c.1771C>T	p.Pro591Ser	missense_variant		Uncertain significance	VUS	0	0	0	0	0	0	0	0	0
CEL	9-133071309-C-A	c.1807C>A	p.Pro603Thr	missense_variant		Uncertain significance	VUS	0	0	0	0	0	0	0	0	0
CEL	9-133071322-C-T	c.1820C>T	p.Thr607Met	missense_variant		Uncertain significance	VUS	0	0	0	0	0	0	0	0	0
CEL	9-133071333-G-A	c.1831G>A	p.Gly611Arg	missense_variant		Uncertain significance	VUS	0	0	0	0	0	0	0	0	0
CEL	9-133071369-G-C	c.1867G>C	p.Ala623Pro	missense_variant		Uncertain significance	VUS	0	0	0	0	0	0	0	0	0
CEL	9-133069225-G-A	c.1252G>A	p.Glu418Lys	missense_variant		-		3.345e-05	0	0	0	0	6.683e-05	0	0	0
CEL	9-133064348-G-A	c.67-56G>A		intron_variant		-		1.314e-05	0	0	0	0	2.94e-05	0	0	0
GCK	7-44149722-A-G	c.679+38T>C		intron_variant		Benign	B	0.569757	0.728797	0.566575	0.63035	0.435524	0.494979	0.495167	0.5026	0.489726
GCK	7-44146187-GC-G	c.1019+275del		intron_variant		Benign	B	0.490251	0.350836	0.529294	0.434871	0.403289	0.530172	0.54701	0.498364	0.532895
GCK	7-44145489-G-A	c.1253+8C>T		splice_region_variant		Benign	B	0.335261	0.657725	0.282933	0.387297	0.29942	0.178485	0.233402	0.168876	0.183673
GCK	7-44146159-C-G	c.1019+304G>C		intron_variant		Benign	B	0.197469	0.54981	0.117067	0.211602	0.105172	0.0458613	0.0811412	0.0432385	0.0479452
GCK	7-44146057-G-T	c.1020-327C>A		intron_variant		Benign	B	0.187619	0.0520062	0.254284	0.222674	0.0731152	0.253422	0.199981	0.230814	0.244898
GCK	7-44145448-C-T	c.1253+49G>A		intron_variant		Benign	B	0.0578989	0.0850854	0.0311643	0.0262447	0.0521739	0.0465492	0.0962481	0.0247982	0.0408163
GCK	7-44150898-T-A	c.483+58A>T		intron_variant		Benign	B	0.0546569	0.191236	0.0177731	0	0.00041494	0.00051468	0	0	0.00680272
GCK	7-44150093-C-G	c.484-29G>C		intron_variant		Benign	B	0.043073	0.0114074	0.0468525	0.00019283	0.0190397	0.0625368	0.054832	0.0702765	0.0340136
GCK	7-44158176-C-T	c.46-4713G>A		intron_variant		Benign	B	0.0200544	0.0634244	0.0132095	0.00368074	0.0203488	0.00066167	0	0.00288184	0.0136986
GCK	7-44188923-C-T	c.31G>A	p.Ala11Thr	missense_variant		Benign	B	0.00615306	0.0218542	0.00111082	0	0	5.881e-05	0	0	0.0102041
GCK	7-44152252-C-T	c.363+19G>A		intron_variant		Benign	B	0.00181823	0.00615681	0.0007839	0.0001929	0.00062112	5.88e-05	0	0	0
GCK	7-44147678-C-G	c.835G>C	p.Glu279Gln	missense_variant		Benign	B	0.00049232	0.00165937	0.00032663	0	0	1.47e-05	0	0	0
GCK	7-44149790-C-T	c.649G>A	p.Asp217Asn	missense_variant		Benign	B	0.00010514	0	0	0	0	5.878e-05	0	0.0034622	0
GCK	7-44147848-G-A	c.680-15C>T		intron_variant		Benign	B	2.628e-05	4.825e-05	0	0	0.00020687	1.47e-05	0	0	0
GCK	7-44152253-G-A	c.363+18C>T		intron_variant		Benign	B	1.971e-05	0	0	0	0	2.94e-05	0	0	0
GCK	7-44145726-T-G	c.1024A>C	p.Thr342Pro	missense_variant		Benign	B	6.59e-06	0	0	0	0	1.474e-05	0	0	0
GCK	7-44150008-A-G	c.540T>C	p.Asn180Asn	synonymous_variant		Benign	B	6.58e-06	0	0	0	0	1.471e-05	0	0	0
GCK	7-44147721-G-A	c.792C>T	p.Gly264Gly	synonymous_variant		Benign	B	6.57e-06	0	6.541e-05	0	0	0	0	0	0
GCK	7-44159164-G-A	c.-44C>T		5_prime_UTR_variant		Likely benign	LB	0.0116963	0.0348641	0.00894606	0.00366654	0.0200662	0.00058808	0	0.00288184	0.0136054
GCK	7-44159165-C-T	c.-45G>A		5_prime_UTR_variant		Likely benign	LB	0.00847269	0.00257199	0.00496408	0.0003861	0.00413907	0.0124353	0.0192959	0.00172811	0.0136054
GCK	7-44149794-G-A	c.645C>T	p.Tyr215Tyr	synonymous_variant		Benign/Likely benign	LB	0.00678427	0.00173244	0.00751634	0.00019342	0.00331538	0.00864401	0.0199132	0.00317369	0.0102041
GCK	7-44159057-T-C	c.46-5594A>G		intron_variant		Benign/Likely benign	LB	0.00564048	0.0199634	0.00098039	0	0	0.00010292	0	0	0.00340136
GCK	7-44152295-G-A	c.339C>T	p.Asp113Asp	synonymous_variant		Benign/Likely benign	LB	0.00412892	0.0144802	0.00091467	0	0.00020713	5.879e-05	0	0	0
GCK	7-44149821-C-T	c.618G>A	p.Thr206Thr	synonymous_variant		Benign/Likely benign	LB	0.00361163	0.0122744	0.00189518	0	0	2.94e-05	0	0	0
GCK	7-44146445-C-T	c.1019+18G>A		intron_variant		Benign/Likely benign	LB	0.00309286	0.00074591	0.00182959	0	0	0.00546962	0.00338792	0.00028802	0
GCK	7-44145784-C-T	c.1020-54G>A		intron_variant		Likely benign	LB	0.00292782	0.0102213	0.00104548	0	0	1.47e-05	0	0	0
GCK	7-44153475-G-A	c.46-12C>T		intron_variant		Benign/Likely benign	LB	0.00278409	0.00033685	0.00013074	0	0.00062292	0.00343996	0.0158103	0.00028802	0
GCK	7-44153525-G-T	c.46-62C>A		intron_variant		Likely benign	LB	0.002713	0.00958436	0.00045764	0	0	2.942e-05	0	0	0
GCK	7-44146528-C-G	c.954G>C	p.Gly318Gly	synonymous_variant		Benign/Likely benign	LB	0.00269078	0.00949702	0.00052267	0	0	2.939e-05	0	0	0
GCK	7-44152433-C-T	c.209-8G>A		splice_region_variant		Benign/Likely benign	LB	0.00237651	0.00103435	0.00098014	0	0	0.00413053	0.00150688	0.00057604	0
GCK	7-44152301-G-A	c.333C>T	p.Pro111Pro	synonymous_variant		Benign/Likely benign	LB	0.00215294	0.00776928	0.00013065	0	0	2.94e-05	0	0	0
GCK	7-44150942-T-C	c.483+14A>G		intron_variant		Benign/Likely benign	LB	0.00213425	0.00729417	0.00104575	0	0	1.47e-05	0	0	0
GCK	7-44151093-T-C	c.364-18A>G		intron_variant		Benign/Likely benign	LB	0.00112923	0.00343965	0.00163356	0	0.00020721	2.94e-05	0	0	0
GCK	7-44149779-G-A	c.660C>T	p.Cys220Cys	synonymous_variant		Benign/Likely benign	LB	0.00105743	0.003057	0.00189542	0	0.0002073	2.94e-05	0	0	0
GCK	7-44149940-C-A	c.579+29G>T		intron_variant		Benign/Likely benign	LB	0.00081427	4.813e-05	6.537e-05	0.0208414	0	1.47e-05	0	0.00288351	0
GCK	7-44159061-T-A	c.46-5598A>T		intron_variant		Benign/Likely benign	LB	0.00059068	0	0	0.016235	0.00103477	0	0	0	0
GCK	7-44150949-G-A	c.483+7C>T		splice_region_variant		Benign/Likely benign	LB	0.00023011	7.252e-05	0.00189815	0.00019238	0	2.94e-05	0	0	0
GCK	7-44153284-C-T	c.208+17G>A		intron_variant		Benign/Likely benign	LB	0.00021016	0.00072209	6.538e-05	0	0	1.47e-05	0	0	0
GCK	7-44147748-G-A	c.765C>T	p.Thr255Thr	synonymous_variant		Likely benign	LB	0.00017079	0	0.00019621	0	0	0	0	0	0
GCK	7-44188945-G-A	c.9C>T	p.Asp3Asp	synonymous_variant		Benign/Likely benign	LB	0.00011167	9.629e-05	0.00013077	0	0.00062138	0.00011762	0	0	0
GCK	7-44147618-G-T	c.863+32C>A		intron_variant		Likely benign	LB	0.000105	0	0	0	0.0010352	0.0001617	0	0	0
GCK	7-44145734-C-CGGGGCGGGAGGAGGT	c.1020-19_1020-5dup		splice_region_variant		Likely benign	LB	9.196e-05	0	0	0.00271423	0	0	0	0	0
GCK	7-44149957-G-C	c.579+12C>G		intron_variant		Benign/Likely benign	LB	9.195e-05	0	0	0.00250965	0.00020713	0	0	0	0
GCK	7-44150948-C-T	c.483+8G>A		splice_region_variant		Benign/Likely benign	LB	7.877e-05	0.00026456	0	0	0	1.47e-05	0	0	0
GCK	7-44149987-G-A	c.561C>T	p.Asp187Asp	synonymous_variant		Benign/Likely benign	LB	7.229e-05	0	0	0	0	0.00013232	0.00018839	0	0
GCK	7-44153474-A-T	c.46-11T>A		intron_variant		Likely benign	LB	5.563e-05	0	0	0.00045558	0.00073386	0	0.00032496	0	0
GCK	7-44149839-C-T	c.600G>A	p.Val200Val	synonymous_variant		Benign/Likely benign	LB	5.256e-05	0	0.00032723	0	0	2.94e-05	0	0	0
GCK	7-44152370-C-T	c.264G>A	p.Leu88Leu	synonymous_variant		Benign/Likely benign	LB	5.256e-05	7.236e-05	0	0	0	5.879e-05	0	0.00028818	0
GCK	7-44145517-G-C	c.1233C>G	p.Ser411Ser	synonymous_variant		Benign/Likely benign	LB	4.599e-05	4.824e-05	0	0	0	5.881e-05	0	0	0
GCK	7-44147679-G-A	c.834C>T	p.Asp278Asp	synonymous_variant		Benign/Likely benign	LB	4.595e-05	0	0.00045734	0	0	0	0	0	0
GCK	7-44145175-C-A	c.1359G>T	p.Ser453Ser	synonymous_variant		Likely benign	LB	3.941e-05	0	0	0	0	7.35e-05	9.416e-05	0	0
GCK	7-44153306-C-T	c.203G>A	p.Gly68Asp	missense_variant		Likely benign	LB	3.286e-05	0	6.543e-05	0	0	5.88e-05	0	0	0
GCK	7-44145737-G-A	c.1020-7C>T		splice_region_variant		Likely benign	LB	3.285e-05	0	0	0	0	7.349e-05	0	0	0
GCK	7-44147853-G-T	c.680-20C>A		intron_variant		Likely benign	LB	3.284e-05	0	0	0.00038462	0.00062035	0	0	0	0
GCK	7-44149842-C-G	c.597G>C	p.Val199Val	synonymous_variant		Likely benign	LB	3.283e-05	0.0001203	0	0	0	0	0	0	0
GCK	7-44153371-C-T	c.138G>A	p.Arg46Arg	synonymous_variant		Benign/Likely benign	LB	3.283e-05	0	0	0.00096488	0	0	0	0	0
GCK	7-44153311-T-C	c.198A>G	p.Pro66Pro	synonymous_variant		Benign/Likely benign	LB	2.629e-05	0	0	0	0	5.882e-05	0	0	0
GCK	7-44188924-G-A	c.30C>T	p.Ala10Ala	synonymous_variant		Likely benign	LB	2.629e-05	7.24e-05	0	0	0	1.47e-05	0	0	0
GCK	7-44149871-C-T	c.580-12G>A		intron_variant		Likely benign	LB	2.628e-05	9.649e-05	0	0	0	0	0	0	0
GCK	7-44151016-G-A	c.423C>T	p.His141His	synonymous_variant		Likely benign	LB	2.628e-05	9.651e-05	0	0	0	0	0	0	0
GCK	7-44152286-G-A	c.348C>T	p.Thr116Thr	synonymous_variant		Benign/Likely benign	LB	2.628e-05	0	0	0	0.00020678	4.409e-05	0	0	0
GCK	7-44153377-G-A	c.132C>T	p.Gly44Gly	synonymous_variant		Likely benign	LB	2.628e-05	0	0	0	0	5.879e-05	0	0	0
GCK	7-44147661-G-A	c.852C>T	p.Pro284Pro	splice_region_variant		Likely benign	LB	2.626e-05	7.214e-05	0	0	0.00020695	0	0	0	0
GCK	7-44145738-G-A	c.1020-8C>T		splice_region_variant		Likely benign	LB	1.971e-05	0	0	0	0	2.94e-05	0	0	0
GCK	7-44147664-G-A	c.849C>T	p.Asn283Asn	synonymous_variant		Likely benign	LB	1.971e-05	0	0	0	0	4.41e-05	0	0	0
GCK	7-44150944-C-T	c.483+12G>A		intron_variant		Likely benign	LB	1.971e-05	0	0	0	0	4.409e-05	0	0	0
GCK	7-44152432-G-A	c.209-7C>T		splice_region_variant		Likely benign	LB	1.971e-05	4.827e-05	0	0	0.00020695	0	0	0	0
GCK	7-44145595-C-T	c.1155G>A	p.Gly385Gly	synonymous_variant		Likely benign	LB	1.97e-05	7.233e-05	0	0	0	0	0	0	0
GCK	7-44147845-G-A	c.680-12C>T		intron_variant		Likely benign	LB	1.97e-05	2.411e-05	0	0	0	2.939e-05	0	0	0
GCK	7-44147634-AG-A	c.863+15del		intron_variant		Benign/Likely benign	LB	1.316e-05	2.419e-05	0	0	0	1.471e-05	0	0	0
GCK	7-44150971-G-A	c.468C>T	p.His156His	synonymous_variant		Likely benign	LB	1.315e-05	0	0	0	0	2.94e-05	0	0	0
GCK	7-44145148-C-A	c.1386G>T	p.Met462Ile	missense_variant		Likely benign	LB	1.314e-05	0	0	0	0	2.94e-05	0	0	0
GCK	7-44145306-C-T	c.1254-26G>A		intron_variant		Likely benign	LB	1.314e-05	2.412e-05	0	0	0	1.47e-05	0	0	0
GCK	7-44145664-G-A	c.1086C>T	p.Thr362Thr	synonymous_variant		Likely benign	LB	1.314e-05	0	6.541e-05	0	0	1.47e-05	0	0	0
GCK	7-44152334-G-A	c.300C>T	p.Ser100Ser	synonymous_variant		Likely benign	LB	1.314e-05	2.413e-05	6.541e-05	0	0	0	0	0	0
GCK	7-44188944-C-T	c.10G>A	p.Asp4Asn	missense_variant		Likely benign	LB	1.314e-05	0	0	0	0	1.47e-05	0	0	0
GCK	7-44145613-C-T	c.1137G>A	p.Ala379Ala	synonymous_variant		Likely benign	LB	1.313e-05	4.823e-05	0	0	0	0	0	0	0
GCK	7-44145145-C-T	c.1389G>A	p.Leu463Leu	synonymous_variant		Likely benign	LB	6.57e-06	2.411e-05	0	0	0	0	0	0	0
GCK	7-44145184-G-A	c.1350C>T	p.Ala450Ala	synonymous_variant		Likely benign	LB	6.57e-06	0	0	0.00019268	0	0	0	0	0
GCK	7-44146455-C-G	c.1019+8G>C		splice_region_variant		Likely benign	LB	6.57e-06	0	0	0	0	1.47e-05	0	0	0
GCK	7-44146555-G-C	c.927C>G	p.Leu309Leu	synonymous_variant		Likely benign	LB	6.57e-06	0	6.542e-05	0	0	0	0	0	0
GCK	7-44146628-G-A	c.864-10C>T		intron_variant		Likely benign	LB	6.57e-06	0	0	0.00019253	0	0	0	0	0
GCK	7-44147757-G-A	c.756C>T	p.Cys252Cys	synonymous_variant		Likely benign	LB	6.57e-06	0	6.542e-05	0	0	0	0	0	0
GCK	7-44149992-G-T	c.556C>A	p.Arg186Arg	synonymous_variant		Likely benign	LB	6.57e-06	0	0	0	0.00020687	0	0	0	0
GCK	7-44150014-C-T	c.534G>A	p.Gly178Gly	synonymous_variant		Likely benign	LB	6.57e-06	0	6.543e-05	0	0	0	0	0	0
GCK	7-44153326-G-A	c.183C>T	p.Tyr61Tyr	synonymous_variant		Benign/Likely benign	LB	6.57e-06	0	0	0	0	1.47e-05	0	0	0
GCK	7-44153380-G-A	c.129C>T	p.Arg43Arg	synonymous_variant		Benign/Likely benign	LB	6.57e-06	0	0	0	0	1.47e-05	0	0	0
GCK	7-44188901-C-T	c.45+8G>A		splice_region_variant		Likely benign	LB	6.57e-06	2.406e-05	0	0	0	0	0	0	0
GCK	7-44152301-G-C	c.333C>G	p.Pro111Pro	synonymous_variant		Benign/Likely benign	LB	6.56e-06	0	0	0	0.00020713	0	0	0	0
GCK	7-44152364-C-T	c.270G>A	p.Lys90Lys	synonymous_variant		Benign/Likely benign	LB	6.56e-06	0	0	0	0.00020704	0	0	0	0
GCK	7-44145170-A-T	c.1364T>A	p.Val455Glu	missense_variant		Likely pathogenic	LP	1.314e-05	0	0	0	0	2.94e-05	0	0	0
GCK	7-44153347-A-C	c.162T>G	p.Ser54Arg	missense_variant		Likely pathogenic	LP	6.58e-06	0	0	0	0	0	9.443e-05	0	0
GCK	7-44145540-TGCGCATTACGTCCTCGCTGCGGCTCTC-T	c.1183_1209del	p.Glu395_Arg403del	inframe_deletion		Likely pathogenic	LP	6.57e-06	0	0	0	0	1.47e-05	0	0	0
GCK	7-44145708-T-A	c.1042A>T	p.Ile348Phe	missense_variant		Likely pathogenic	LP	6.57e-06	2.413e-05	0	0	0	0	0	0	0
GCK	7-44146531-G-C	c.951C>G	p.His317Gln	missense_variant		Likely pathogenic	LP	6.57e-06	0	0	0	0	1.47e-05	0	0	0
GCK	7-44146574-C-T	c.908G>A	p.Arg303Gln	missense_variant		Likely pathogenic	LP	6.57e-06	0	0	0	0	0	9.411e-05	0	0
GCK	7-44150062-GC-G	c.485del	p.Gly162AlafsTer42	frameshift_variant	HC	Pathogenic/Likely pathogenic	LP	6.57e-06	0	0	0	0	1.47e-05	0	0	0
GCK	7-44152426-C-T	c.209-1G>A		splice_acceptor_variant	HC	Pathogenic/Likely pathogenic	LP	6.57e-06	0	0	0	0	1.47e-05	0	0	0
GCK	7-44153290-C-T	c.208+11G>A		intron_variant		Conflicting classifications of pathogenicity	P	0.00121469	0.00038502	0.00130753	0	0.00020713	0.00195531	0.00122295	0.00028835	0
GCK	7-44150930-G-T	c.483+26C>A		intron_variant		Conflicting classifications of pathogenicity	P	0.00055148	0.00014437	0.00189468	0.00019283	0.00124327	0.00032335	9.425e-05	0.00115207	0.0170068
GCK	7-44145125-G-A	c.*11C>T		3_prime_UTR_variant		Conflicting classifications of pathogenicity	P	0.00045293	0.00146663	0.00032675	0	0	1.47e-05	0	0	0
GCK	7-44153285-G-A	c.208+16C>T		intron_variant		Conflicting classifications of pathogenicity	P	0.00017733	0.00057756	6.538e-05	0	0.00020764	0	0	0	0
GCK	7-44188970-G-A	c.-17C>T		5_prime_UTR_variant		Conflicting classifications of pathogenicity	P	0.00017074	0.00057759	6.538e-05	0	0	0	0	0.00028818	0
GCK	7-44151088-C-T	c.364-13G>A		intron_variant		Conflicting classifications of pathogenicity	P	0.00014454	7.237e-05	0.00026175	0	0.00020678	0.00020581	0	0	0
GCK	7-44152421-G-A	c.213C>T	p.Val71Val	synonymous_variant		Conflicting classifications of pathogenicity	P	0.00014447	2.407e-05	0	0	0.00020721	0.00029402	0	0	0
GCK	7-44147778-C-T	c.735G>A	p.Glu245Glu	synonymous_variant		Conflicting classifications of pathogenicity	P	0.00013782	0.00040867	0.0001959	0	0	1.47e-05	0	0	0
GCK	7-44145246-G-A	c.1288C>T	p.Leu430Leu	synonymous_variant		Conflicting classifications of pathogenicity	P	0.00011824	4.825e-05	0	0	0	0.00023516	0	0	0
GCK	7-44152262-G-A	c.363+9C>T		intron_variant		Conflicting classifications of pathogenicity	P	0.00011824	4.824e-05	0.00013084	0	0	0.00020576	0	0	0
GCK	7-44149773-G-A	c.666C>T	p.Val222Val	synonymous_variant		Conflicting classifications of pathogenicity	P	0.00010517	4.829e-05	0	0	0	5.879e-05	0	0.00288351	0
GCK	7-44151046-G-A	c.393C>T	p.Ser131Ser	synonymous_variant		Conflicting classifications of pathogenicity	P	8.535e-05	4.812e-05	0	0	0.00020704	0.00014702	0	0	0
GCK	7-44151004-G-C	c.435C>G	p.Pro145Pro	synonymous_variant		Conflicting classifications of pathogenicity	P	6.566e-05	0	0	0.00192827	0	0	0	0	0
GCK	7-44147847-C-G	c.680-14G>C		intron_variant		Conflicting classifications of pathogenicity	P	5.912e-05	7.236e-05	0	0	0	8.818e-05	0	0	0
GCK	7-44152261-C-T	c.363+10G>A		intron_variant		Conflicting classifications of pathogenicity	P	5.912e-05	0	0.00039236	0	0	2.94e-05	0	0	0
GCK	7-44147677-T-C	c.836A>G	p.Glu279Gly	missense_variant		Conflicting classifications of pathogenicity	P	3.942e-05	7.235e-05	0	0	0	4.411e-05	0	0	0
GCK	7-44152265-G-T	c.363+6C>A		intron_variant		Conflicting classifications of pathogenicity	P	3.939e-05	0	0	0	0	8.821e-05	0	0	0
GCK	7-44145682-C-A	c.1068G>T	p.Gly356Gly	synonymous_variant		Conflicting classifications of pathogenicity	P	3.285e-05	0.00012061	0	0	0	0	0	0	0
GCK	7-44188958-A-G	c.-5T>C		5_prime_UTR_variant		Conflicting classifications of pathogenicity	P	3.285e-05	0	0	0.00058005	0.00020721	0	0	0	0
GCK	7-44153403-G-A	c.106C>T	p.Arg36Trp	missense_variant		Pathogenic	P	2.63e-05	7.245e-05	6.545e-05	0	0	0	0	0	0
GCK	7-44150953-C-T	c.483+3G>A		intron_variant		Conflicting classifications of pathogenicity	P	1.971e-05	0	0.00019636	0	0	0	0	0	0
GCK	7-44145210-C-T	c.1324G>A	p.Glu442Lys	missense_variant		Conflicting classifications of pathogenicity	P	1.314e-05	0	0	0	0	2.94e-05	0	0	0
GCK	7-44145485-G-A	c.1253+12C>T		intron_variant		Conflicting classifications of pathogenicity	P	1.314e-05	0	0	0	0.00020695	0	0	0	0
GCK	7-44147852-G-A	c.680-19C>T		intron_variant		Conflicting classifications of pathogenicity	P	1.314e-05	0	0	0	0.00041356	0	0	0	0
GCK	7-44149763-C-T	c.676G>A	p.Val226Met	missense_variant		Pathogenic	P	1.314e-05	0	0	0	0	2.939e-05	0	0	0
GCK	7-44150049-A-G	c.499T>C	p.Trp167Arg	missense_variant		Conflicting classifications of pathogenicity	P	1.314e-05	0	0	0	0	0	0	0.00057604	0
GCK	7-44147690-G-A	c.823C>T	p.Arg275Cys	missense_variant		Pathogenic	P	1.313e-05	2.405e-05	0	0	0	1.47e-05	0	0	0
GCK	7-44149830-C-T	c.609G>A	p.Val203Val	synonymous_variant		Conflicting classifications of pathogenicity	P	1.313e-05	4.811e-05	0	0	0	0	0	0	0
GCK	7-44188898-G-C	c.45+11C>G		intron_variant		Conflicting classifications of pathogenicity	P	1.313e-05	0	0	0.00019327	0.00020713	0	0	0	0
GCK	7-44145543-G-C	c.1207C>G	p.Arg403Gly	missense_variant		Conflicting classifications of pathogenicity	P	6.57e-06	0	6.539e-05	0	0	0	0	0	0
GCK	7-44145630-C-G	c.1120G>C	p.Val374Leu	missense_variant		Conflicting classifications of pathogenicity	P	6.57e-06	2.411e-05	0	0	0	0	0	0	0
GCK	7-44147661-G-C	c.852C>G	p.Pro284Pro	splice_region_variant		Conflicting classifications of pathogenicity	P	6.57e-06	0	0	0	0	1.47e-05	0	0	0
GCK	7-44147726-A-G	c.787T>C	p.Ser263Pro	missense_variant		Pathogenic	P	6.57e-06	0	0	0	0	1.47e-05	0	0	0
GCK	7-44147756-C-T	c.757G>A	p.Val253Ile	missense_variant		Conflicting classifications of pathogenicity	P	6.57e-06	0	0	0	0	1.47e-05	0	0	0
GCK	7-44147758-C-A	c.755G>T	p.Cys252Phe	missense_variant		Conflicting classifications of pathogenicity	P	6.57e-06	0	0	0	0	1.47e-05	0	0	0
GCK	7-44149817-C-T	c.622G>A	p.Ala208Thr	missense_variant		Pathogenic	P	6.57e-06	0	0	0	0	1.47e-05	0	0	0
GCK	7-44149860-C-T	c.580-1G>A		splice_acceptor_variant	HC	Pathogenic	P	6.57e-06	0	0	0	0	1.47e-05	0	0	0
GCK	7-44150946-C-T	c.483+10G>A		intron_variant		Conflicting classifications of pathogenicity	P	6.57e-06	0	0	0	0.00020738	0	0	0	0
GCK	7-44151002-A-AGG	c.435_436dup	p.Leu146ProfsTer10	frameshift_variant	HC	Pathogenic	P	6.57e-06	0	0	0	0	1.47e-05	0	0	0
GCK	7-44151082-GA-G	c.364-8del		splice_region_variant		Conflicting classifications of pathogenicity	P	6.57e-06	0	0	0	0.0002067	0	0	0	0
GCK	7-44151089-G-A	c.364-14C>T		intron_variant		Conflicting classifications of pathogenicity	P	6.57e-06	0	0	0	0	1.47e-05	0	0	0
GCK	7-44153439-G-A	c.70C>T	p.Gln24Ter	stop_gained	HC	Pathogenic	P	6.57e-06	2.414e-05	0	0	0	0	0	0	0
GCK	7-44188940-CTG-C	c.12_13del	p.Asp4GlufsTer47	frameshift_variant	HC	Conflicting classifications of pathogenicity	P	6.57e-06	0	0	0	0	1.47e-05	0	0	0
GCK	7-44151122-T-TG	c.364-48dup		intron_variant		Uncertain significance	VUS	0.00017072	0	0	0	0.00518027	1.47e-05	0	0	0
GCK	7-44151109-T-TG	c.364-35dup		intron_variant		Uncertain significance	VUS	0.00011161	7.216e-05	0.00013079	0	0.00062086	0.00013231	0	0	0
GCK	7-44145725-G-C	c.1025C>G	p.Thr342Arg	missense_variant		Uncertain significance	VUS	7.231e-05	7.241e-05	0	0	0	0.00011764	0	0	0
GCK	7-44188902-G-A	c.45+7C>T		splice_region_variant		Uncertain significance	VUS	3.942e-05	0.00012062	0	0	0	1.47e-05	0	0	0
GCK	7-44149793-C-T	c.646G>A	p.Glu216Lys	missense_variant		Uncertain significance	VUS	3.286e-05	0	0	0	0	7.349e-05	0	0	0
GCK	7-44145124-C-T	c.*12G>A		3_prime_UTR_variant		Uncertain significance	VUS	3.285e-05	4.824e-05	0	0	0	4.409e-05	0	0	0
GCK	7-44152333-C-T	c.301G>A	p.Val101Met	missense_variant		Uncertain significance	VUS	2.628e-05	0	0.00013089	0	0	1.47e-05	0	0	0
GCK	7-44152300-C-T	c.334G>A	p.Glu112Lys	missense_variant		Uncertain significance	VUS	2.627e-05	0	0	0	0	5.878e-05	0	0	0
GCK	7-44152291-T-C	c.343A>G	p.Met115Val	missense_variant		Uncertain significance	VUS	1.971e-05	0	0.0001308	0	0	1.47e-05	0	0	0
GCK	7-44145269-C-A	c.1265G>T	p.Arg422Leu	missense_variant		Uncertain significance	VUS	1.97e-05	0	6.537e-05	0	0	0	0	0	0
GCK	7-44147729-C-T	c.784G>A	p.Asp262Asn	missense_variant		Uncertain significance/Uncertain risk allele	VUS	1.97e-05	7.232e-05	0	0	0	0	0	0	0
GCK	7-44145726-T-A	c.1024A>T	p.Thr342Ser	missense_variant		Uncertain significance	VUS	1.318e-05	0	0.00013113	0	0	0	0	0	0
GCK	7-44188905-A-T	c.45+4T>A		intron_variant		Uncertain significance	VUS	1.315e-05	0	6.547e-05	0	0	1.47e-05	0	0	0
GCK	7-44145494-C-A	c.1253+3G>T		intron_variant		Uncertain significance/Uncertain risk allele	VUS	1.314e-05	4.825e-05	0	0	0	0	0	0	0
GCK	7-44145549-C-T	c.1201G>A	p.Val401Ile	missense_variant		Uncertain significance	VUS	1.314e-05	0	0	0	0.00041356	0	0	0	0
GCK	7-44146528-C-A	c.954G>T	p.Gly318Gly	synonymous_variant		Uncertain significance	VUS	1.314e-05	4.823e-05	0	0	0	0	0	0	0
GCK	7-44147772-G-C	c.741C>G	p.Asp247Glu	missense_variant		Uncertain significance	VUS	1.314e-05	2.413e-05	6.541e-05	0	0	0	0	0	0
GCK	7-44151045-C-T	c.394G>A	p.Asp132Asn	missense_variant		Uncertain significance	VUS	1.314e-05	4.828e-05	0	0	0	0	0	0	0
GCK	7-44153322-G-A	c.187C>T	p.Arg63Cys	missense_variant		Uncertain significance/Uncertain risk allele	VUS	1.314e-05	2.414e-05	0	0	0	1.47e-05	0	0	0
GCK	7-44188914-C-G	c.40G>C	p.Glu14Gln	missense_variant		Uncertain significance	VUS	1.314e-05	4.826e-05	0	0	0	0	0	0	0
GCK	7-44188938-C-T	c.16G>A	p.Ala6Thr	missense_variant		Uncertain significance	VUS	1.314e-05	0	0	0	0	2.94e-05	0	0	0
GCK	7-44145729-C-T	c.1021G>A	p.Asp341Asn	missense_variant		Uncertain significance	VUS	6.58e-06	0	0	0	0	1.472e-05	0	0	0
GCK	7-44153466-G-A	c.46-3C>T		splice_region_variant		Uncertain significance	VUS	6.58e-06	2.417e-05	0	0	0	0	0	0	0
GCK	7-44145492-C-A	c.1253+5G>T		intron_variant		Uncertain significance	VUS	6.57e-06	0	0	0	0	1.471e-05	0	0	0
GCK	7-44145569-C-T	c.1181G>A	p.Arg394His	missense_variant		Uncertain significance	VUS	6.57e-06	0	0	0	0	1.47e-05	0	0	0
GCK	7-44146494-A-C	c.988T>G	p.Phe330Val	missense_variant		Uncertain significance	VUS	6.57e-06	2.414e-05	0	0	0	0	0	0	0
GCK	7-44146501-G-C	c.981C>G	p.Arg327Arg	synonymous_variant		Uncertain significance	VUS	6.57e-06	2.414e-05	0	0	0	0	0	0	0
GCK	7-44147678-C-T	c.835G>A	p.Glu279Lys	missense_variant		Uncertain significance	VUS	6.57e-06	2.412e-05	0	0	0	0	0	0	0
GCK	7-44147797-T-C	c.716A>G	p.Gln239Arg	missense_variant		Uncertain significance	VUS	6.57e-06	0	0	0.00019231	0	0	0	0	0
GCK	7-44149764-G-A	c.675C>T	p.Ile225Ile	synonymous_variant		Uncertain significance	VUS	6.57e-06	0	0	0	0.00020687	0	0	0	0
GCK	7-44149870-G-A	c.580-11C>T		intron_variant		Uncertain significance/Uncertain risk allele	VUS	6.57e-06	0	0	0	0	1.47e-05	0	0	0
GCK	7-44151005-G-A	c.434C>T	p.Pro145Leu	missense_variant		Uncertain significance	VUS	6.57e-06	0	0	0	0	1.47e-05	0	0	0
GCK	7-44151024-T-A	c.415A>T	p.Met139Leu	missense_variant		Uncertain significance	VUS	6.57e-06	0	6.543e-05	0	0	0	0	0	0
GCK	7-44152261-C-G	c.363+10G>C		intron_variant		Uncertain significance	VUS	6.57e-06	0	0	0	0	1.47e-05	0	0	0
GCK	7-44152285-C-T	c.349G>A	p.Gly117Ser	missense_variant		Uncertain significance	VUS	6.57e-06	0	6.539e-05	0	0	0	0	0	0
GCK	7-44153402-C-T	c.107G>A	p.Arg36Gln	missense_variant		Uncertain significance/Uncertain risk allele	VUS	6.57e-06	2.414e-05	0	0	0	0	0	0	0
GCK	7-44158110-G-T	c.46-4647C>A		intron_variant		Uncertain significance	VUS	6.57e-06	0	0	0	0	1.47e-05	0	0	0
GCK	7-44145627-A-T	c.1123T>A	p.Ser375Thr	missense_variant		Likely risk allele		6.57e-06	0	0	0	0	1.47e-05	0	0	0
HNF1A	12-120999579-A-G	c.1720A>G	p.Ser574Gly	missense_variant		Benign	B	0.987129	0.955295	0.995428	1	1	0.999824	1	1	1
HNF1A	12-120999418-T-C	c.1652T>C	p.Leu551Ser	missense_variant		Benign	B	0.759435	0.586466	0.878121	0.869818	0.84204	0.807765	0.809847	0.876152	0.918367
HNF1A	12-121001041-T-C	c.1769-24T>C		intron_variant		Benign	B	0.317907	0.14569	0.392198	0.490291	0.514292	0.355708	0.385255	0.506628	0.562069
HNF1A	12-120997784-G-T	c.1620G>T	p.Val540Val	synonymous_variant		Benign	B	0.317435	0.144243	0.391734	0.487602	0.512018	0.355274	0.391856	0.502595	0.568027
HNF1A	12-120988791-G-A	c.327-42G>A		intron_variant		Benign	B	0.294055	0.163095	0.354929	0.409671	0.398713	0.319716	0.384659	0.447869	0.520408
HNF1A	12-120993497-C-T	c.527-23C>T		intron_variant		Benign	B	0.273658	0.131009	0.344649	0.485847	0.40249	0.299241	0.321246	0.459078	0.503401
HNF1A	12-120997624-G-A	c.1460G>A	p.Ser487Asn	missense_variant		Benign	B	0.272834	0.127943	0.344613	0.486466	0.40336	0.299306	0.321429	0.459366	0.503401
HNF1A	12-120993469-T-A	c.527-51T>A		intron_variant		Benign	B	0.245429	0.248348	0.33052	0.246133	0.183479	0.242179	0.197334	0.13812	0.126712
HNF1A	12-120989098-G-C	c.526+66G>C		intron_variant		Benign	B	0.130169	0.031238	0.115048	0.0011583	0.0348982	0.191487	0.221468	0.213545	0.163265
HNF1A	12-120999671-C-T	c.1768+44C>T		intron_variant		Benign	B	0.0347373	0.0100544	0.0472761	0	0.0109731	0.0526819	0.0114921	0.0673963	0.0272109
HNF1A	12-120996499-G-T	c.1108-42G>T		intron_variant		Benign	B	0.0182114	0.00389986	0.0179786	0.130477	0.0921162	0.015767	0.00564759	0.00923788	0.0102041
HNF1A	12-120979114-C-A	c.326+20C>A		intron_variant		Benign	B	0.00710188	0.0246706	0.00333377	0	0	1.47e-05	0	0	0
HNF1A	12-120978597-A-AGGGTTGG	c.-160_-154dup		5_prime_UTR_variant		Benign	B	0.00640912	0.00158228	0.00862301	0.00020833	0.00243902	0.00876373	0.0142479	0	0
HNF1A	12-120999688-AC-A	c.1768+65del		intron_variant		Benign	B	0.00119266	0.00021756	0.00183607	0	0.00062709	0.00147297	9.484e-05	0.00317186	0
HNF1A	12-120978860-G-A	c.92G>A	p.Gly31Asp	missense_variant		Benign	B	0.00078137	0.00026463	0.00202641	0	0	0.00108814	0	0	0
HNF1A	12-120999261-C-T	c.1502-7C>T		splice_region_variant		Benign	B	0.00042709	0.00154373	0	0	0	1.47e-05	0	0	0
HNF1A	12-120999307-A-G	c.1541A>G	p.His514Arg	missense_variant		Benign	B	0.00026954	0	0.00032705	0	0	0.00013237	0	0.00749712	0
HNF1A	12-120999412-C-T	c.1646C>T	p.Pro549Leu	missense_variant		Benign	B	0.00026254	7.212e-05	0.000196	0	0	0.00048511	0	0	0.00340136
HNF1A	12-120978953-A-G	c.185A>G	p.Asn62Ser	missense_variant		Benign	B	0.00016446	4.83e-05	0.00013104	0	0	0.00030894	0	0	0
HNF1A	12-120999588-C-G	c.1729C>G	p.His577Asp	missense_variant		Benign	B	0.00015757	2.405e-05	0	0	0.00041459	0.00026462	0	0.00086455	0
HNF1A	12-120996568-C-G	c.1135C>G	p.Pro379Ala	missense_variant		Benign	B	0.00011172	7.239e-05	0.00013084	0	0	0.00017643	0	0	0
HNF1A	12-120994322-C-G	c.872C>G	p.Pro291Arg	missense_variant		Benign	B	9.199e-05	0.00031369	0	0	0	1.47e-05	0	0	0
HNF1A	12-120978993-C-T	c.225C>T	p.Asp75Asp	synonymous_variant		Benign	B	9.197e-05	2.408e-05	0.00071961	0	0	1.471e-05	0	0	0
HNF1A	12-120978810-G-A	c.42G>A	p.Ala14Ala	synonymous_variant		Benign	B	5.914e-05	0.00014479	0	0	0	4.41e-05	0	0	0
HNF1A	12-120999310-C-A	c.1544C>A	p.Thr515Lys	missense_variant		Benign	B	5.913e-05	0.00019303	0	0.00019246	0	0	0	0	0
HNF1A	12-121001145-G-A	c.1849G>A	p.Val617Ile	missense_variant		Benign	B	5.256e-05	0	0	0	0	0.00010288	9.414e-05	0	0
HNF1A	12-120979004-A-T	c.236A>T	p.Glu79Val	missense_variant		Benign	B	3.289e-05	2.415e-05	0	0	0	5.885e-05	0	0	0
HNF1A	12-120999288-G-A	c.1522G>A	p.Glu508Lys	missense_variant		Benign	B	2.629e-05	0	0.00026175	0	0	0	0	0	0
HNF1A	12-120994322-C-A	c.872C>A	p.Pro291Gln	missense_variant		Benign	B	2.628e-05	9.652e-05	0	0	0	0	0	0	0
HNF1A	12-120994321-C-G	c.871C>G	p.Pro291Ala	missense_variant		Benign	B	1.969e-05	2.405e-05	6.532e-05	0	0.00020721	0	0	0	0
HNF1A	12-120999453-C-T	c.1687C>T	p.Arg563Trp	missense_variant		Benign	B	1.969e-05	2.405e-05	0	0.0001929	0.00020721	0	0	0	0
HNF1A	12-120996639-C-T	c.1206C>T	p.Asn402Asn	synonymous_variant		Benign	B	6.58e-06	0	0	0	0.00020713	0	0	0	0
HNF1A	12-121001076-A-G	c.1780A>G	p.Ser594Gly	missense_variant		Benign	B	6.57e-06	0	6.545e-05	0	0	0	0	0	0
HNF1A	12-121001112-G-A	c.1816G>A	p.Gly606Ser	missense_variant		Benign	B	6.57e-06	0	0	0	0.00020687	0	0	0	0
HNF1A	12-121001231-G-T	c.*39G>T		3_prime_UTR_variant		Benign	B	6.57e-06	0	0	0	0	1.47e-05	0	0	0
HNF1A	12-120997658-C-T	c.1494C>T	p.Ser498Ser	synonymous_variant		Benign	B	6.56e-06	0	0	0.00019283	0	0	0	0	0
HNF1A	12-120978847-A-C	c.79A>C	p.Ile27Leu	missense_variant		Benign/Likely benign	LB	0.288558	0.124608	0.344114	0.411284	0.415905	0.327914	0.403781	0.457877	0.513605
HNF1A	12-120997539-C-T	c.1375C>T	p.Leu459Leu	synonymous_variant		Benign/Likely benign	LB	0.272116	0.125626	0.345538	0.485992	0.401163	0.299267	0.321327	0.45879	0.503425
HNF1A	12-120997733-A-G	c.1569A>G	p.Glu523Glu	synonymous_variant		Benign/Likely benign	LB	0.0250378	0.0067379	0.0348275	0.00038595	0.0144988	0.0353183	0.0284369	0.0357349	0.0408163
HNF1A	12-120979061-C-T	c.293C>T	p.Ala98Val	missense_variant		Benign/Likely benign	LB	0.0219093	0.00543583	0.0134022	0.00057848	0.0650103	0.0278317	0.0474666	0.0319885	0.0340136
HNF1A	12-120989085-C-G	c.526+53C>G		intron_variant		Likely benign	LB	0.0115151	0.0399365	0.0044427	0	0.00020687	0.0001176	0	0	0
HNF1A	12-120996768-C-T	c.1309+26C>T		intron_variant		Likely benign	LB	0.00716238	0.0250024	0.00228818	0	0	0.00010294	0	0	0
HNF1A	12-120996794-C-T	c.1309+52C>T		intron_variant		Benign/Likely benign	LB	0.00539315	0.0186187	0.00151395	0	0	0.00027991	0	0	0
HNF1A	12-120979099-G-GGAGCC	c.326+6_326+10dup		intron_variant		Benign/Likely benign	LB	0.00384681	0.0133718	0.00098026	0	0	0.0001029	0	0	0.0102041
HNF1A	12-120979044-C-T	c.276C>T	p.Leu92Leu	synonymous_variant		Benign/Likely benign	LB	0.00251415	0.00856387	0.00137147	0	0	2.94e-05	0	0	0.00680272
HNF1A	12-120997589-G-A	c.1425G>A	p.Pro475Pro	synonymous_variant		Benign/Likely benign	LB	0.00210785	0.0072659	0.00098039	0	0	1.47e-05	0	0	0
HNF1A	12-120979020-C-T	c.252C>T	p.Pro84Pro	synonymous_variant		Benign/Likely benign	LB	0.00198949	0.00685657	0.00104575	0	0	0	0	0	0
HNF1A	12-120996598-T-G	c.1165T>G	p.Leu389Val	missense_variant		Benign/Likely benign	LB	0.00184609	0.00642847	0.00078431	0	0	0	0	0	0
HNF1A	12-120996422-C-G	c.1107+9C>G		intron_variant		Benign/Likely benign	LB	0.0011883	0.00033677	0	0.029321	0.00165563	8.822e-05	0	0	0
HNF1A	12-120997610-C-T	c.1446C>T	p.Ser482Ser	synonymous_variant		Benign/Likely benign	LB	0.00104358	0.00355923	0.00052274	0	0	1.47e-05	0	0	0
HNF1A	12-120978740-G-A	c.-29G>A		5_prime_UTR_variant		Benign/Likely benign	LB	0.00101185	0.00351401	0.00045758	0	0	0	0	0	0
HNF1A	12-120999563-C-T	c.1704C>T	p.Pro568Pro	synonymous_variant		Benign/Likely benign	LB	0.00092559	0.00329454	0.00013072	0	0	0	0	0	0
HNF1A	12-120999464-G-A	c.1626G>A	p.Glu542Glu	splice_region_variant		Benign/Likely benign	LB	0.00087968	7.217e-05	0	0.00115741	0.0240265	7.35e-05	0	0.00086406	0
HNF1A	12-120997462-C-T	c.1310-12C>T		intron_variant		Benign/Likely benign	LB	0.00086653	7.215e-05	0	0.00019283	0.0261086	0	0	0	0
HNF1A	12-120997730-G-C	c.1566G>C	p.Gly522Gly	synonymous_variant		Likely benign	LB	0.00086632	2.404e-05	0	0.00115607	0.0240066	7.35e-05	0	0.00086406	0
HNF1A	12-120978924-C-T	c.156C>T	p.Gly52Gly	synonymous_variant		Benign/Likely benign	LB	0.00076292	0.00251147	0.00039257	0	0	7.357e-05	0	0	0
HNF1A	12-120978923-G-C	c.155G>C	p.Gly52Ala	missense_variant		Benign/Likely benign	LB	0.00073594	0.00250808	0.00039257	0	0	1.47e-05	0	0	0
HNF1A	12-120997487-G-A	c.1323G>A	p.Thr441Thr	synonymous_variant		Benign/Likely benign	LB	0.00072941	0.00253268	0.00032723	0	0	0	0	0	0
HNF1A	12-120978978-C-T	c.210C>T	p.Ser70Ser	synonymous_variant		Benign/Likely benign	LB	0.00054541	0.00170944	0.00058916	0	0	0	0	0	0
HNF1A	12-120999578-C-T	c.1719C>T	p.Ala573Ala	synonymous_variant		Benign/Likely benign	LB	0.00036794	0.00123016	6.546e-05	0.00019246	0	4.41e-05	0	0	0
HNF1A	12-120988842-G-A	c.336G>A	p.Pro112Pro	synonymous_variant		Benign/Likely benign	LB	0.00035447	4.811e-05	0.00026123	0	0	0.00049971	0	0.0031682	0
HNF1A	12-120997541-G-A	c.1377G>A	p.Leu459Leu	synonymous_variant		Benign/Likely benign	LB	0.00027586	0	0	0.00791812	0.00020695	0	0	0	0
HNF1A	12-120997550-C-T	c.1386C>T	p.Val462Val	synonymous_variant		Benign/Likely benign	LB	0.00023639	2.404e-05	0.00059055	0.0001929	0	0.00036748	0	0	0
HNF1A	12-120996537-G-A	c.1108-4G>A		splice_region_variant		Benign/Likely benign	LB	0.00020382	0.00012075	0.0003274	0	0.00041391	0.00025003	0	0.00028818	0
HNF1A	12-120997664-C-T	c.1500C>T	p.His500His	splice_region_variant		Benign/Likely benign	LB	0.00016408	0	0.00039205	0.00019275	0	2.94e-05	0	0.00460829	0
HNF1A	12-120994321-C-T	c.871C>T	p.Pro291Ser	missense_variant		Likely benign	LB	0.00014453	0	0	0	0	5.88e-05	0	0.00489631	0
HNF1A	12-120994293-G-C	c.843G>C	p.Leu281Leu	synonymous_variant		Likely benign	LB	0.00012483	0	0	0	0	0	0	0	0
HNF1A	12-120989025-G-A	c.519G>A	p.Val173Val	synonymous_variant		Benign/Likely benign	LB	0.00011161	0	0	0	0.00352259	0	0	0	0
HNF1A	12-120996705-T-C	c.1272T>C	p.Pro424Pro	synonymous_variant		Likely benign	LB	9.197e-05	0.00028895	6.539e-05	0	0	0	0	0	0
HNF1A	12-120978910-G-A	c.142G>A	p.Glu48Lys	missense_variant		Likely benign	LB	8.544e-05	0	0	0	0	0.00014706	0	0.00057604	0
HNF1A	12-120999599-G-A	c.1740G>A	p.Pro580Pro	synonymous_variant		Likely benign	LB	7.887e-05	9.655e-05	0	0.0001929	0	0.00010289	0	0	0
HNF1A	12-120999359-C-T	c.1593C>T	p.Ser531Ser	synonymous_variant		Benign/Likely benign	LB	7.877e-05	2.405e-05	0.00013067	0.00038595	0	0.00010291	0	0	0
HNF1A	12-120999533-G-A	c.1674G>A	p.Pro558Pro	synonymous_variant		Likely benign	LB	7.234e-05	4.832e-05	0.00013106	0.00019268	0	8.822e-05	0	0	0
HNF1A	12-120979032-G-A	c.264G>A	p.Glu88Glu	synonymous_variant		Benign/Likely benign	LB	7.222e-05	0	6.534e-05	0.00173812	0.00020695	0	0	0	0
HNF1A	12-120999248-CCT-C	c.1502-14_1502-13del		intron_variant		Benign/Likely benign	LB	6.571e-05	0.00012066	0	0	0	7.35e-05	0	0	0
HNF1A	12-120996317-C-T	c.1011C>T	p.Ser337Ser	synonymous_variant		Likely benign	LB	6.566e-05	0.00014436	0	0.00019275	0	4.411e-05	0	0	0
HNF1A	12-120996708-G-A	c.1275G>A	p.Thr425Thr	synonymous_variant		Likely benign	LB	5.917e-05	0.00012072	0	0	0	5.881e-05	0	0	0
HNF1A	12-120978646-G-A	c.-123G>A		5_prime_UTR_variant		Likely benign	LB	5.916e-05	0.00019306	0	0	0	0	0	0	0
HNF1A	12-120996321-G-A	c.1015G>A	p.Gly339Ser	missense_variant		Likely benign	LB	5.915e-05	0	0.0004583	0	0.00041459	0	0	0	0
HNF1A	12-120999454-G-A	c.1688G>A	p.Arg563Gln	missense_variant		Benign/Likely benign	LB	5.914e-05	4.817e-05	0	0	0.00020756	8.822e-05	0	0	0
HNF1A	12-120996377-G-A	c.1071G>A	p.Glu357Glu	synonymous_variant		Likely benign	LB	5.908e-05	0.00019237	0	0	0	0	0	0	0
HNF1A	12-120996368-G-A	c.1062G>A	p.Thr354Thr	synonymous_variant		Benign/Likely benign	LB	5.257e-05	0	0.00032735	0	0	4.41e-05	0	0	0
HNF1A	12-120999368-C-T	c.1602C>T	p.Ala534Ala	synonymous_variant		Likely benign	LB	5.255e-05	0.00019297	0	0	0	0	0	0	0
HNF1A	12-120993713-C-T	c.713+7C>T		splice_region_variant		Likely benign	LB	4.603e-05	9.663e-05	6.545e-05	0	0	1.47e-05	0	0	0
HNF1A	12-120994350-C-T	c.900C>T	p.Pro300Pro	synonymous_variant		Benign/Likely benign	LB	4.6e-05	0	6.546e-05	0.00038491	0	5.88e-05	0	0	0
HNF1A	12-120988814-C-T	c.327-19C>T		intron_variant		Likely benign	LB	4.599e-05	2.413e-05	0.0003271	0	0	1.47e-05	0	0	0
HNF1A	12-120989028-G-A	c.522G>A	p.Ala174Ala	synonymous_variant		Likely benign	LB	4.599e-05	0.00014476	6.545e-05	0	0	0	0	0	0
HNF1A	12-120997547-C-T	c.1383C>T	p.Pro461Pro	synonymous_variant		Likely benign	LB	4.597e-05	2.404e-05	6.562e-05	0.0001932	0	5.879e-05	0	0	0
HNF1A	12-120988815-G-A	c.327-18G>A		intron_variant		Benign/Likely benign	LB	4.596e-05	2.407e-05	0.00013062	0.00038595	0	2.94e-05	0	0	0
HNF1A	12-121001150-C-T	c.1854C>T	p.Ile618Ile	synonymous_variant		Likely benign	LB	4.595e-05	9.618e-05	0.00019603	0	0	0	0	0	0
HNF1A	12-120988998-C-G	c.492C>G	p.Thr164Thr	synonymous_variant		Benign/Likely benign	LB	4.594e-05	0	0	0.00134979	0	0	0	0	0
HNF1A	12-120978918-C-T	c.150C>T	p.Cys50Cys	synonymous_variant		Benign/Likely benign	LB	3.945e-05	0	0	0.00019312	0	7.354e-05	0	0	0
HNF1A	12-120996256-C-A	c.956-6C>A		splice_region_variant		Likely benign	LB	3.942e-05	0.00014475	0	0	0	0	0	0	0
HNF1A	12-120999335-C-T	c.1569C>T	p.Leu523Leu	synonymous_variant		Likely benign	LB	3.942e-05	4.825e-05	0	0	0	5.879e-05	0	0	0
HNF1A	12-120988986-C-T	c.480C>T	p.Ala160Ala	synonymous_variant		Likely benign	LB	3.939e-05	0.00012028	0	0	0	1.47e-05	0	0	0
HNF1A	12-120993714-G-A	c.713+8G>A		splice_region_variant		Likely benign	LB	3.286e-05	0	0	0	0	5.879e-05	0	0	0
HNF1A	12-120993719-G-A	c.713+13G>A		intron_variant		Likely benign	LB	3.286e-05	0	0.00026195	0	0	0	0	0	0
HNF1A	12-120979111-C-T	c.326+17C>T		intron_variant		Likely benign	LB	3.285e-05	2.413e-05	0	0	0	5.88e-05	0	0	0
HNF1A	12-120988914-C-G	c.408C>G	p.Thr136Thr	synonymous_variant		Likely benign	LB	3.285e-05	0.0001206	0	0	0	0	0	0	0
HNF1A	12-120997681-C-T	c.1517C>T	p.Pro506Leu	missense_variant		Likely benign	LB	3.285e-05	4.824e-05	0	0	0	2.939e-05	9.414e-05	0	0
HNF1A	12-120996284-G-A	c.978G>A	p.Ala326Ala	synonymous_variant		Benign/Likely benign	LB	3.284e-05	7.216e-05	6.539e-05	0	0	1.47e-05	0	0	0
HNF1A	12-121001096-C-T	c.1800C>T	p.Ser600Ser	synonymous_variant		Benign/Likely benign	LB	3.282e-05	0	0	0	0.00082781	1.47e-05	0	0	0
HNF1A	12-120999311-G-T	c.1545G>T	p.Thr515Thr	synonymous_variant		Likely benign	LB	2.631e-05	0	6.557e-05	0	0	4.413e-05	0	0	0
HNF1A	12-120978798-G-A	c.30G>A	p.Thr10Thr	synonymous_variant		Likely benign	LB	2.629e-05	2.413e-05	6.544e-05	0	0	2.941e-05	0	0	0
HNF1A	12-120997559-C-T	c.1395C>T	p.Ser465Ser	synonymous_variant		Likely benign	LB	2.629e-05	0	0	0	0	5.878e-05	0	0	0
HNF1A	12-120994305-G-A	c.855G>A	p.Thr285Thr	synonymous_variant		Likely benign	LB	2.628e-05	2.413e-05	0	0.00038491	0.00020687	0	0	0	0
HNF1A	12-120996430-G-C	c.1107+17G>C		intron_variant		Likely benign	LB	2.628e-05	9.651e-05	0	0	0	0	0	0	0
HNF1A	12-120999377-G-A	c.1611G>A	p.Thr537Thr	synonymous_variant		Likely benign	LB	2.628e-05	7.219e-05	0	0	0	1.471e-05	0	0	0
HNF1A	12-120999444-C-G	c.1678C>G	p.His560Asp	missense_variant		Likely benign	LB	2.628e-05	9.649e-05	0	0	0	0	0	0	0
HNF1A	12-120999477-C-T	c.1711C>T	p.Pro571Ser	missense_variant		Likely benign	LB	2.628e-05	9.651e-05	0	0	0	0	0	0	0
HNF1A	12-120993721-G-A	c.713+15G>A		intron_variant		Likely benign	LB	2.627e-05	2.407e-05	0.00013079	0	0	1.47e-05	0	0	0
HNF1A	12-120994311-C-T	c.861C>T	p.Ser287Ser	synonymous_variant		Likely benign	LB	2.626e-05	0	0	0.0003864	0.00020704	1.47e-05	0	0	0
HNF1A	12-120999530-G-A	c.1671G>A	p.Thr557Thr	synonymous_variant		Likely benign	LB	1.973e-05	0	0	0.00019268	0	2.941e-05	0	0	0
HNF1A	12-120979059-G-A	c.291G>A	p.Ala97Ala	synonymous_variant		Likely benign	LB	1.972e-05	7.24e-05	0	0	0	0	0	0	0
HNF1A	12-120996427-C-T	c.1107+14C>T		intron_variant		Likely benign	LB	1.972e-05	0	0	0	0	4.412e-05	0	0	0
HNF1A	12-120997505-G-A	c.1341G>A	p.Pro447Pro	synonymous_variant		Likely benign	LB	1.972e-05	2.414e-05	0	0	0.0002073	1.47e-05	0	0	0
HNF1A	12-120997565-G-A	c.1401G>A	p.Pro467Pro	synonymous_variant		Benign/Likely benign	LB	1.972e-05	0	6.572e-05	0	0	2.94e-05	0	0	0
HNF1A	12-120999604-A-G	c.1745A>G	p.His582Arg	missense_variant		Likely benign	LB	1.972e-05	0	0	0	0	4.41e-05	0	0	0
HNF1A	12-120989009-G-A	c.503G>A	p.Arg168His	missense_variant		Likely benign	LB	1.971e-05	0	0	0	0.00020704	0	0	0	0
HNF1A	12-120999257-C-T	c.1502-11C>T		intron_variant		Likely benign	LB	1.971e-05	0	0	0	0.00041374	1.47e-05	0	0	0
HNF1A	12-121001084-G-A	c.1788G>A	p.Val596Val	synonymous_variant		Likely benign	LB	1.97e-05	0	0	0.00057937	0	0	0	0	0
HNF1A	12-120978819-C-T	c.51C>T	p.Leu17Leu	synonymous_variant		Likely benign	LB	1.317e-05	2.418e-05	0	0	0	1.472e-05	0	0	0
HNF1A	12-120993704-T-C	c.711T>C	p.Asn237Asn	splice_region_variant		Likely benign	LB	1.317e-05	0	0	0	0	1.472e-05	0	0	0.00342466
HNF1A	12-120978921-C-T	c.153C>T	p.Gly51Gly	synonymous_variant		Likely benign	LB	1.316e-05	0	0	0	0	2.942e-05	0	0	0
HNF1A	12-120978990-G-A	c.222G>A	p.Thr74Thr	synonymous_variant		Likely benign	LB	1.315e-05	2.413e-05	0	0	0	1.471e-05	0	0	0
HNF1A	12-120993530-T-C	c.537T>C	p.His179His	synonymous_variant		Benign/Likely benign	LB	1.315e-05	0	0	0.00019246	0	1.471e-05	0	0	0
HNF1A	12-120993596-G-A	c.603G>A	p.Arg201Arg	synonymous_variant		Likely benign	LB	1.315e-05	0	0.00013092	0	0	0	0	0	0
HNF1A	12-120994329-A-T	c.879A>T	p.Pro293Pro	synonymous_variant		Likely benign	LB	1.315e-05	0	0	0	0.00041408	0	0	0	0
HNF1A	12-120994335-G-A	c.885G>A	p.Pro295Pro	synonymous_variant		Likely benign	LB	1.315e-05	0	0	0	0	1.47e-05	9.416e-05	0	0
HNF1A	12-120996526-G-A	c.1108-15G>A		intron_variant		Likely benign	LB	1.315e-05	0	0.00013099	0	0	0	0	0	0
HNF1A	12-120996536-C-T	c.1108-5C>T		splice_region_variant		Likely benign	LB	1.315e-05	4.829e-05	0	0	0	0	0	0	0
HNF1A	12-120996741-C-T	c.1308C>T	p.Ile436Ile	splice_region_variant		Likely benign	LB	1.315e-05	4.829e-05	0	0	0	0	0	0	0
HNF1A	12-120999259-T-C	c.1502-9T>C		intron_variant		Likely benign	LB	1.315e-05	4.828e-05	0	0	0	0	0	0	0
HNF1A	12-120978894-C-T	c.126C>T	p.Gly42Gly	synonymous_variant		Likely benign	LB	1.314e-05	2.413e-05	0	0	0	1.47e-05	0	0	0
HNF1A	12-120993674-G-A	c.681G>A	p.Glu227Glu	synonymous_variant		Likely benign	LB	1.314e-05	0	0	0	0	2.94e-05	0	0	0
HNF1A	12-120994320-C-G	c.870C>G	p.Pro290Pro	synonymous_variant		Likely benign	LB	1.314e-05	0	0	0	0	2.94e-05	0	0	0
HNF1A	12-120994389-C-T	c.939C>T	p.Ser313Ser	synonymous_variant		Likely benign	LB	1.314e-05	0	0	0	0	2.94e-05	0	0	0
HNF1A	12-120996320-C-T	c.1014C>T	p.Gly338Gly	synonymous_variant		Likely benign	LB	1.314e-05	0	6.542e-05	0	0	1.47e-05	0	0	0
HNF1A	12-120997592-C-T	c.1428C>T	p.Leu476Leu	synonymous_variant		Likely benign	LB	1.314e-05	2.411e-05	0	0	0	1.47e-05	0	0	0
HNF1A	12-120999341-C-T	c.1575C>T	p.Thr525Thr	synonymous_variant		Likely benign	LB	1.314e-05	2.412e-05	0	0	0	1.47e-05	0	0	0
HNF1A	12-120999497-C-T	c.1638C>T	p.Asp546Asp	synonymous_variant		Likely benign	LB	1.314e-05	0	0	0	0	2.939e-05	0	0	0
HNF1A	12-120999557-C-T	c.1698C>T	p.His566His	synonymous_variant		Likely benign	LB	1.314e-05	0	0	0	0	2.939e-05	0	0	0
HNF1A	12-120999614-C-T	c.1755C>T	p.Ser585Ser	synonymous_variant		Likely benign	LB	1.314e-05	4.825e-05	0	0	0	0	0	0	0
HNF1A	12-121001087-G-A	c.1791G>A	p.Leu597Leu	synonymous_variant		Likely benign	LB	1.314e-05	0	0	0	0	2.94e-05	0	0	0
HNF1A	12-120988854-G-A	c.348G>A	p.Ala116Ala	synonymous_variant		Likely benign	LB	1.313e-05	2.405e-05	0	0.00019298	0	0	0	0	0
HNF1A	12-121001066-G-A	c.1770G>A	p.Val590Val	splice_region_variant		Likely benign	LB	1.313e-05	0	0.00013063	0	0	0	0	0	0
HNF1A	12-120994314-G-T	c.864G>T	p.Gly288Gly	synonymous_variant		Likely benign	LB	6.59e-06	2.424e-05	0	0	0	0	0	0	0
HNF1A	12-120978698-C-T	c.-71C>T		5_prime_UTR_variant		Likely benign	LB	6.58e-06	0	6.551e-05	0	0	0	0	0	0
HNF1A	12-120993678-C-A	c.685C>A	p.Arg229Arg	synonymous_variant		Likely benign	LB	6.58e-06	2.416e-05	0	0	0	0	0	0	0
HNF1A	12-120993701-C-T	c.708C>T	p.Cys236Cys	synonymous_variant		Likely benign	LB	6.58e-06	0	0	0.00019298	0	0	0	0	0
HNF1A	12-120997499-T-C	c.1335T>C	p.Ser445Ser	synonymous_variant		Likely benign	LB	6.58e-06	0	0	0	0	0	9.436e-05	0	0
HNF1A	12-120978813-C-G	c.45C>G	p.Ala15Ala	synonymous_variant		Likely benign	LB	6.57e-06	0	0	0	0	1.47e-05	0	0	0
HNF1A	12-120978996-C-T	c.228C>T	p.Asp76Asp	synonymous_variant		Likely benign	LB	6.57e-06	0	0	0	0	1.471e-05	0	0	0
HNF1A	12-120979014-G-A	c.246G>A	p.Thr82Thr	synonymous_variant		Benign/Likely benign	LB	6.57e-06	0	0	0	0	1.471e-05	0	0	0
HNF1A	12-120979112-G-A	c.326+18G>A		intron_variant		Likely benign	LB	6.57e-06	0	0	0	0	1.47e-05	0	0	0
HNF1A	12-120989045-C-T	c.526+13C>T		intron_variant		Likely benign	LB	6.57e-06	0	0	0	0.00020721	0	0	0	0
HNF1A	12-120993686-G-T	c.693G>T	p.Thr231Thr	synonymous_variant		Likely benign	LB	6.57e-06	0	0	0	0	1.47e-05	0	0	0
HNF1A	12-120993717-G-A	c.713+11G>A		intron_variant		Likely benign	LB	6.57e-06	2.415e-05	0	0	0	0	0	0	0
HNF1A	12-120994209-G-T	c.759G>T	p.Gly253Gly	synonymous_variant		Likely benign	LB	6.57e-06	0	0	0	0	1.47e-05	0	0	0
HNF1A	12-120994216-T-A	c.766T>A	p.Ser256Thr	missense_variant		Likely benign	LB	6.57e-06	0	0	0	0	1.47e-05	0	0	0
HNF1A	12-120994224-C-T	c.774C>T	p.Leu258Leu	synonymous_variant		Likely benign	LB	6.57e-06	0	0	0	0	1.47e-05	0	0	0
HNF1A	12-120994302-C-T	c.852C>T	p.Asp284Asp	synonymous_variant		Likely benign	LB	6.57e-06	0	0	0	0	0	0	0	0
HNF1A	12-120994317-C-G	c.867C>G	p.Pro289Pro	synonymous_variant		Likely benign	LB	6.57e-06	0	0	0	0	1.47e-05	0	0	0
HNF1A	12-120994320-C-T	c.870C>T	p.Pro290Pro	synonymous_variant		Likely benign	LB	6.57e-06	2.412e-05	0	0	0	0	0	0	0
HNF1A	12-120996374-G-A	c.1068G>A	p.Leu356Leu	synonymous_variant		Likely benign	LB	6.57e-06	0	0	0	0	1.47e-05	0	0	0
HNF1A	12-120996534-CT-C	c.1108-6del		splice_region_variant		Likely benign	LB	6.57e-06	0	0	0	0	1.47e-05	0	0	0
HNF1A	12-120996552-T-C	c.1119T>C	p.Ala373Ala	synonymous_variant		Likely benign	LB	6.57e-06	0	0	0	0	1.471e-05	0	0	0
HNF1A	12-120996603-G-A	c.1170G>A	p.Glu390Glu	synonymous_variant		Likely benign	LB	6.57e-06	0	0	0	0	1.47e-05	0	0	0
HNF1A	12-120996726-C-T	c.1293C>T	p.Ala431Ala	synonymous_variant		Likely benign	LB	6.57e-06	0	0	0.00019342	0	0	0	0	0
HNF1A	12-120996735-G-C	c.1302G>C	p.Leu434Leu	synonymous_variant		Likely benign	LB	6.57e-06	2.414e-05	0	0	0	0	0	0	0
HNF1A	12-120997628-C-G	c.1464C>G	p.Pro488Pro	synonymous_variant		Likely benign	LB	6.57e-06	0	0	0	0.00020678	0	0	0	0
HNF1A	12-120999271-T-A	c.1505T>A	p.Leu502His	missense_variant		Likely benign	LB	6.57e-06	0	6.54e-05	0	0	0	0	0	0
HNF1A	12-120999287-C-A	c.1521C>A	p.Pro507Pro	synonymous_variant		Likely benign	LB	6.57e-06	0	0	0	0	1.47e-05	0	0	0
HNF1A	12-120999335-C-A	c.1569C>A	p.Leu523Leu	synonymous_variant		Likely benign	LB	6.57e-06	0	0	0.00019223	0	0	0	0	0
HNF1A	12-120999400-G-A	c.1634G>A	p.Arg545Lys	missense_variant		Likely benign	LB	6.57e-06	0	0	0	0.00020721	0	0	0	0
HNF1A	12-120999409-G-A	c.1643G>A	p.Gly548Asp	missense_variant		Benign/Likely benign	LB	6.57e-06	0	6.544e-05	0	0	0	0	0	0
HNF1A	12-120999476-C-T	c.1624-7C>T		splice_region_variant		Likely benign	LB	6.57e-06	0	0	0	0	1.47e-05	0	0	0
HNF1A	12-120999602-C-G	c.1743C>G	p.Ala581Ala	synonymous_variant		Likely benign	LB	6.57e-06	0	0	0	0	1.47e-05	0	0	0
HNF1A	12-121001108-C-T	c.1812C>T	p.Ser604Ser	synonymous_variant		Likely benign	LB	6.57e-06	2.412e-05	0	0	0	0	0	0	0
HNF1A	12-121001144-C-T	c.1848C>T	p.Ser616Ser	synonymous_variant		Likely benign	LB	6.57e-06	0	0	0	0	1.47e-05	0	0	0
HNF1A	12-120979074-C-T	c.306C>T	p.Ala102Ala	synonymous_variant		Likely benign	LB	6.56e-06	0	0	0.00019275	0	0	0	0	0
HNF1A	12-120999545-C-T	c.1686C>T	p.Ala562Ala	synonymous_variant		Likely benign	LB	6.56e-06	0	0	0	0.00020704	0	0	0	0
HNF1A	12-120978855-A-G	c.87A>G	p.Ala29Ala	synonymous_variant		Likely benign	LB	0	0	0	0	0	0	0	0	0
HNF1A	12-120996563-TC-T	c.1136del	p.Pro379LeufsTer5	frameshift_variant	HC	Pathogenic/Likely pathogenic	LP	6.6e-06	0	6.569e-05	0	0	0	0	0	0
HNF1A	12-120978914-C-A	c.146C>A	p.Ser49Tyr	missense_variant		Likely pathogenic	LP	6.57e-06	2.413e-05	0	0	0	0	0	0	0
HNF1A	12-120994311-CG-C	c.864del	p.Pro291GlnfsTer51	frameshift_variant	HC	Likely pathogenic	LP	0	0	0	0	0	0	0	0	0
HNF1A	12-120978819-C-G	c.51C>G	p.Leu17Leu	synonymous_variant		Conflicting classifications of pathogenicity	P	0.430091	0.332409	0.45853	0.389234	0.569058	0.456069	0.499148	0.578567	0.629252
HNF1A	12-120997672-G-A	c.1508G>A	p.Arg503His	missense_variant		Conflicting classifications of pathogenicity	P	0.317353	0.14445	0.391825	0.490519	0.513262	0.355712	0.384419	0.502595	0.57483
HNF1A	12-120994314-G-C	c.864G>C	p.Gly288Gly	synonymous_variant		Conflicting classifications of pathogenicity	P	0.262391	0.206531	0.367021	0.00348567	0.100543	0.300855	0.265548	0.31113	0.282759
HNF1A	12-120999311-G-A	c.1545G>A	p.Thr515Thr	synonymous_variant		Conflicting classifications of pathogenicity	P	0.131433	0.032001	0.115798	0.00115875	0.0379983	0.193322	0.221687	0.215562	0.173469
HNF1A	12-121001197-G-A	c.*5G>A		3_prime_UTR_variant		Conflicting classifications of pathogenicity	P	0.00216678	0.0075528	0.00078452	0	0	1.47e-05	0	0	0
HNF1A	12-120999581-C-A	c.1722C>A	p.Ser574Arg	missense_variant		Conflicting classifications of pathogenicity	P	0.00092548	0.00329406	0.00013067	0	0	0	0	0	0
HNF1A	12-120978680-T-C	c.-89T>C		5_prime_UTR_variant		Conflicting classifications of pathogenicity	P	0.00066817	0.00233884	0.0002635	0	0	0	0	0	0
HNF1A	12-120999607-G-A	c.1748G>A	p.Arg583Gln	missense_variant		Conflicting classifications of pathogenicity	P	0.00058437	0.00016842	0.00091515	0	0	0.00077916	0	0	0
HNF1A	12-120996271-A-G	c.965A>G	p.Tyr322Cys	missense_variant		Conflicting classifications of pathogenicity	P	0.00038089	0.00137138	6.534e-05	0	0	0	0	0	0
HNF1A	12-120999305-C-T	c.1539C>T	p.Thr513Thr	synonymous_variant		Conflicting classifications of pathogenicity	P	0.00036766	4.811e-05	0.00032675	0	0	0.00052927	0	0.0031682	0
HNF1A	12-120997671-C-T	c.1507C>T	p.Arg503Cys	missense_variant		Conflicting classifications of pathogenicity	P	0.00030195	0.00110609	0	0	0	0	0	0	0
HNF1A	12-120978645-G-C	c.-124G>C		5_prime_UTR_variant		Conflicting classifications of pathogenicity	P	0.00026274	2.407e-05	6.539e-05	0.00271318	0.00041425	0.00032352	0	0	0
HNF1A	12-120997538-CCTGCAGCCCGTCCAGTTCTCCCAGCCG-C	c.1380_1406del	p.Gln460_Leu468del	inframe_deletion		Conflicting classifications of pathogenicity	P	0.00022972	0	0.00228579	0	0	0	0	0	0
HNF1A	12-120993579-A-G	c.586A>G	p.Thr196Ala	missense_variant		Conflicting classifications of pathogenicity	P	0.00022341	0	0.00019623	0	0	0.00045573	0	0	0
HNF1A	12-120978765-A-G	c.-4A>G		5_prime_UTR_variant		Conflicting classifications of pathogenicity	P	0.00019067	0	6.534e-05	0	0.00580672	0	0	0	0
HNF1A	12-120993686-G-A	c.693G>A	p.Thr231Thr	synonymous_variant		Conflicting classifications of pathogenicity	P	0.00019048	4.814e-05	0.00019628	0	0.00062138	0.00030875	0	0	0
HNF1A	12-120999615-G-A	c.1756G>A	p.Ala586Thr	missense_variant		Conflicting classifications of pathogenicity	P	0.00017069	0.00055342	0.00013062	0	0	0	0	0	0
HNF1A	12-120994166-C-T	c.716C>T	p.Ala239Val	missense_variant		Conflicting classifications of pathogenicity	P	0.00015755	4.812e-05	0.00130668	0	0.00041374	0	0	0	0
HNF1A	12-120978673-T-G	c.-96T>G		5_prime_UTR_variant		Conflicting classifications of pathogenicity	P	0.00014481	2.412e-05	0	0	0.00083091	0.00025042	0	0	0
HNF1A	12-120989027-C-T	c.521C>T	p.Ala174Val	missense_variant		Conflicting classifications of pathogenicity	P	0.00011819	0	0.00045746	0	0	0	0.00103676	0	0
HNF1A	12-120999565-G-A	c.1706G>A	p.Ser569Asn	missense_variant		Conflicting classifications of pathogenicity	P	9.199e-05	0	0.00085134	0	0	0	0	0	0
HNF1A	12-120978645-G-A	c.-124G>A		5_prime_UTR_variant		Conflicting classifications of pathogenicity	P	7.882e-05	2.407e-05	0	0.0003876	0	0.00013235	0	0	0
HNF1A	12-120999254-T-C	c.1502-14T>C		intron_variant		Conflicting classifications of pathogenicity	P	7.233e-05	0	0	0	0.00103907	8.83e-05	0	0	0
HNF1A	12-120994312-G-T	c.862G>T	p.Gly288Trp	missense_variant		Conflicting classifications of pathogenicity	P	7.228e-05	2.413e-05	6.54e-05	0	0	7.35e-05	0	0.00115207	0
HNF1A	12-120996367-C-T	c.1061C>T	p.Thr354Met	missense_variant		Conflicting classifications of pathogenicity	P	7.227e-05	4.824e-05	0.00019628	0	0	8.82e-05	0	0	0
HNF1A	12-120999468-G-A	c.1702G>A	p.Ala568Thr	missense_variant		Conflicting classifications of pathogenicity	P	6.565e-05	0	0	0.00192976	0	0	0	0	0
HNF1A	12-120988847-G-A	c.341G>A	p.Arg114His	missense_variant		Conflicting classifications of pathogenicity	P	5.912e-05	0.00012063	6.542e-05	0	0	4.409e-05	0	0	0
HNF1A	12-120978867-G-A	c.99G>A	p.Pro33Pro	synonymous_variant		Conflicting classifications of pathogenicity	P	5.91e-05	2.406e-05	0.00039211	0	0	0	0	0	0
HNF1A	12-120994404-C-T	c.954C>T	p.His318His	splice_region_variant		Conflicting classifications of pathogenicity	P	5.257e-05	2.414e-05	0.00013092	0.00057759	0	2.94e-05	0	0	0
HNF1A	12-120997569-C-T	c.1405C>T	p.His469Tyr	missense_variant		Conflicting classifications of pathogenicity	P	5.254e-05	7.235e-05	0	0	0	7.347e-05	0	0	0
HNF1A	12-120993502-G-A	c.527-18G>A		intron_variant		Conflicting classifications of pathogenicity	P	3.944e-05	0.00014487	0	0	0	0	0	0	0
HNF1A	12-120996268-G-A	c.962G>A	p.Arg321His	missense_variant		Conflicting classifications of pathogenicity	P	3.943e-05	0	0	0	0.00020721	7.351e-05	0	0	0
HNF1A	12-120988987-G-A	c.481G>A	p.Ala161Thr	missense_variant		Conflicting classifications of pathogenicity	P	3.942e-05	0	6.543e-05	0	0	7.349e-05	0	0	0
HNF1A	12-121001150-C-G	c.1854C>G	p.Ile618Met	missense_variant		Conflicting classifications of pathogenicity	P	3.941e-05	0	0	0.00057759	0	1.47e-05	0	0	0
HNF1A	12-120988973-C-T	c.467C>T	p.Thr156Met	missense_variant		Conflicting classifications of pathogenicity	P	2.626e-05	4.81e-05	0	0	0	2.94e-05	0	0	0
HNF1A	12-120993720-C-T	c.713+14C>T		intron_variant		Conflicting classifications of pathogenicity	P	1.974e-05	0	0	0	0.00020756	2.941e-05	0	0	0
HNF1A	12-120994313-G-GC	c.863_864insC	p.Pro289AlafsTer28	frameshift_variant	HC	Pathogenic	P	1.974e-05	2.416e-05	0	0	0	2.942e-05	0	0	0
HNF1A	12-120978984-C-T	c.216C>T	p.Asp72Asp	synonymous_variant		Conflicting classifications of pathogenicity	P	1.973e-05	0	0	0	0	4.413e-05	0	0	0
HNF1A	12-120994167-G-A	c.717G>A	p.Ala239Ala	synonymous_variant		Conflicting classifications of pathogenicity	P	1.971e-05	0	0	0	0	2.94e-05	9.414e-05	0	0
HNF1A	12-120994225-G-A	c.775G>A	p.Val259Ile	missense_variant		Conflicting classifications of pathogenicity	P	1.314e-05	2.412e-05	0	0	0	1.47e-05	0	0	0
HNF1A	12-120999554-C-T	c.1695C>T	p.Leu565Leu	synonymous_variant		Conflicting classifications of pathogenicity	P	1.314e-05	0	6.545e-05	0.00019223	0	0	0	0	0
HNF1A	12-121001151-G-A	c.1855G>A	p.Glu619Lys	missense_variant		Conflicting classifications of pathogenicity	P	1.314e-05	0	0	0	0	2.94e-05	0	0	0
HNF1A	12-120994314-G-GC	c.872dup	p.Gly292ArgfsTer25	frameshift_variant	HC	Pathogenic	P	6.59e-06	0	0	0	0.00020877	0	0	0	0
HNF1A	12-120996676-G-A	c.1243G>A	p.Gly415Arg	missense_variant		Conflicting classifications of pathogenicity	P	6.58e-06	0	0	0	0	1.47e-05	0	0	0
HNF1A	12-120978920-G-A	c.152G>A	p.Gly51Asp	missense_variant		Conflicting classifications of pathogenicity	P	6.57e-06	0	0	0	0	1.47e-05	0	0	0
HNF1A	12-120988973-C-A	c.467C>A	p.Thr156Lys	missense_variant		Conflicting classifications of pathogenicity	P	6.57e-06	0	6.543e-05	0	0	0	0	0	0
HNF1A	12-120993501-C-T	c.527-19C>T		intron_variant		Conflicting classifications of pathogenicity	P	6.57e-06	0	0	0.00019275	0	0	0	0	0
HNF1A	12-120993535-G-C	c.542G>C	p.Gly181Ala	missense_variant		Conflicting classifications of pathogenicity	P	6.57e-06	0	6.549e-05	0	0	0	0	0	0
HNF1A	12-120993592-G-A	c.599G>A	p.Arg200Gln	missense_variant		Pathogenic	P	6.57e-06	0	0	0	0	1.47e-05	0	0	0
HNF1A	12-120994201-G-A	c.751G>A	p.Ala251Thr	missense_variant		Pathogenic	P	6.57e-06	0	0	0	0	1.47e-05	0	0	0
HNF1A	12-120994230-G-A	c.780G>A	p.Thr260Thr	synonymous_variant		Conflicting classifications of pathogenicity	P	6.57e-06	0	6.539e-05	0	0	0	0	0	0
HNF1A	12-120994312-G-A	c.862G>A	p.Gly288Arg	missense_variant		Conflicting classifications of pathogenicity	P	6.57e-06	0	0	0	0	1.47e-05	0	0	0
HNF1A	12-120994344-G-A	c.894G>A	p.Ala298Ala	synonymous_variant		Conflicting classifications of pathogenicity	P	6.57e-06	2.413e-05	0	0	0	0	0	0	0
HNF1A	12-120994351-G-A	c.901G>A	p.Ala301Thr	missense_variant		Conflicting classifications of pathogenicity	P	6.57e-06	0	0	0	0	1.47e-05	0	0	0
HNF1A	12-120996283-C-T	c.977C>T	p.Ala326Val	missense_variant		Conflicting classifications of pathogenicity	P	6.57e-06	0	0	0.00019275	0	0	0	0	0
HNF1A	12-120996569-C-G	c.1136C>G	p.Pro379Arg	missense_variant		Pathogenic	P	6.57e-06	0	0	0	0	1.47e-05	0	0	0
HNF1A	12-120997665-G-A	c.1501G>A	p.Ala501Thr	missense_variant		Pathogenic	P	6.57e-06	0	0	0	0	1.47e-05	0	0	0
HNF1A	12-120999322-C-T	c.1556C>T	p.Pro519Leu	missense_variant		Pathogenic	P	6.57e-06	0	0	0	0	1.47e-05	0	0	0
HNF1A	12-120996557-GC-G	c.1129del	p.Leu377SerfsTer7	frameshift_variant	HC	Pathogenic	P	0	0	0	0	0	0	0	0	0
HNF1A	12-120978764-G-A	c.-5G>A		5_prime_UTR_variant		Uncertain significance	VUS	0.00035465	0.00127563	0	0	0	0	0	0	0
HNF1A	12-120989030-A-G	c.524A>G	p.Gln175Arg	missense_variant		Uncertain significance	VUS	0.00017083	0.00060305	0	0	0.00020721	0	0	0	0
HNF1A	12-120978834-C-G	c.66C>G	p.Ser22Arg	missense_variant		Uncertain significance	VUS	8.548e-05	4.829e-05	0	0	0	1.471e-05	0.00094233	0	0
HNF1A	12-120978707-C-G	c.-62C>G		5_prime_UTR_variant		Uncertain significance	VUS	7.904e-05	4.841e-05	0	0	0	0.00014718	0	0	0
HNF1A	12-120999580-G-A	c.1721G>A	p.Ser574Asn	missense_variant		Uncertain significance	VUS	7.886e-05	0.00026539	6.545e-05	0	0	0	0	0	0
HNF1A	12-120978650-G-A	c.-119G>A		5_prime_UTR_variant		Uncertain significance	VUS	7.233e-05	0.00024146	0	0	0	1.471e-05	0	0	0
HNF1A	12-120979013-C-T	c.245C>T	p.Thr82Met	missense_variant		Uncertain significance	VUS	6.567e-05	0	6.534e-05	0.0007722	0	5.882e-05	9.42e-05	0	0
HNF1A	12-120979058-C-T	c.290C>T	p.Ala97Val	missense_variant		Uncertain significance	VUS	5.256e-05	0.00014473	0	0	0	1.47e-05	9.413e-05	0	0
HNF1A	12-120994322-C-T	c.872C>T	p.Pro291Leu	missense_variant		Uncertain significance	VUS	4.599e-05	0	0	0	0.00020687	8.821e-05	0	0	0
HNF1A	12-120997486-C-A	c.1322C>A	p.Thr441Lys	missense_variant		Uncertain significance	VUS	3.943e-05	0	0	0	0	8.822e-05	0	0	0
HNF1A	12-120994304-C-T	c.854C>T	p.Thr285Met	missense_variant		Uncertain significance	VUS	3.942e-05	0	0	0.00076982	0	1.47e-05	9.407e-05	0	0
HNF1A	12-120978588-G-A	c.-181G>A		5_prime_UTR_variant		Uncertain significance	VUS	3.291e-05	4.827e-05	0	0	0	4.417e-05	0	0	0
HNF1A	12-120978708-G-A	c.-61G>A		5_prime_UTR_variant		Uncertain significance	VUS	3.289e-05	9.662e-05	0	0	0	1.471e-05	0	0	0
HNF1A	12-120978907-G-C	c.139G>C	p.Gly47Arg	missense_variant		Uncertain significance	VUS	3.286e-05	7.236e-05	0	0	0	2.941e-05	0	0	0
HNF1A	12-120996568-C-A	c.1135C>A	p.Pro379Thr	missense_variant		Uncertain significance	VUS	3.286e-05	0	0.00013084	0	0	2.941e-05	0	0	0
HNF1A	12-120997548-G-A	c.1384G>A	p.Val462Ile	missense_variant		Uncertain significance	VUS	3.286e-05	4.824e-05	0	0	0	4.409e-05	0	0	0
HNF1A	12-120997662-C-A	c.1498C>A	p.His500Asn	missense_variant		Uncertain significance/Uncertain risk allele	VUS	3.284e-05	4.823e-05	0	0	0	4.409e-05	0	0	0
HNF1A	12-120996419-T-C	c.1107+6T>C		intron_variant		Uncertain significance	VUS	2.631e-05	9.665e-05	0	0	0	0	0	0	0
HNF1A	12-120978868-G-A	c.100G>A	p.Gly34Arg	missense_variant		Uncertain significance	VUS	2.629e-05	4.826e-05	6.546e-05	0	0	0	0	0	0
HNF1A	12-120978922-G-A	c.154G>A	p.Gly52Ser	missense_variant		Uncertain significance	VUS	2.629e-05	2.413e-05	0	0	0	4.411e-05	0	0	0
HNF1A	12-120989005-G-A	c.499G>A	p.Val167Ile	missense_variant		Uncertain significance/Uncertain risk allele	VUS	2.628e-05	0	6.545e-05	0	0	4.409e-05	0	0	0
HNF1A	12-120989008-C-T	c.502C>T	p.Arg168Cys	missense_variant		Uncertain significance	VUS	2.628e-05	2.413e-05	0	0.00019246	0	2.94e-05	0	0	0
HNF1A	12-120996393-C-G	c.1087C>G	p.Leu363Val	missense_variant		Uncertain significance	VUS	2.628e-05	9.647e-05	0	0	0	0	0	0	0
HNF1A	12-120997588-C-T	c.1424C>T	p.Pro475Leu	missense_variant		Uncertain significance	VUS	2.628e-05	0	0	0	0	0	0	0.00086406	0
HNF1A	12-120994274-A-C	c.824A>C	p.Glu275Ala	missense_variant		Uncertain significance	VUS	2.626e-05	2.406e-05	0	0	0.00020738	2.94e-05	0	0	0
HNF1A	12-120999279-C-A	c.1513C>A	p.His505Asn	missense_variant		Uncertain significance	VUS	2.626e-05	0	0	0	0	5.881e-05	0	0	0
HNF1A	12-120978551-T-C	c.-218T>C		5_prime_UTR_variant		Uncertain significance	VUS	1.977e-05	0	0	0	0	4.414e-05	0	0	0
HNF1A	12-120994315-C-A	c.865C>A	p.Pro289Thr	missense_variant		Uncertain significance	VUS	1.975e-05	2.42e-05	0	0	0	2.944e-05	0	0	0
HNF1A	12-120996664-G-A	c.1231G>A	p.Val411Ile	missense_variant		Uncertain significance	VUS	1.973e-05	2.416e-05	0	0	0	2.941e-05	0	0	0
HNF1A	12-120978797-C-T	c.29C>T	p.Thr10Met	missense_variant		Uncertain significance	VUS	1.972e-05	4.827e-05	6.546e-05	0	0	0	0	0	0
HNF1A	12-120978893-G-A	c.125G>A	p.Gly42Asp	missense_variant		Uncertain significance	VUS	1.972e-05	0	0	0	0	4.412e-05	0	0	0
HNF1A	12-120993684-A-T	c.691A>T	p.Thr231Ser	missense_variant		Uncertain significance	VUS	1.972e-05	0	0	0	0	2.94e-05	9.413e-05	0	0
HNF1A	12-121001070-T-C	c.1774T>C	p.Ser592Pro	missense_variant		Uncertain significance	VUS	1.972e-05	0	0	0	0	4.412e-05	0	0	0
HNF1A	12-120989013-G-A	c.507G>A	p.Lys169Lys	synonymous_variant		Uncertain significance	VUS	1.971e-05	7.238e-05	0	0	0	0	0	0	0
HNF1A	12-120994319-C-A	c.869C>A	p.Pro290His	missense_variant		Uncertain significance	VUS	1.971e-05	2.413e-05	0	0	0.00020695	1.47e-05	0	0	0
HNF1A	12-120994334-C-T	c.884C>T	p.Pro295Leu	missense_variant		Uncertain significance	VUS	1.971e-05	2.413e-05	0	0	0.00020687	1.47e-05	0	0	0
HNF1A	12-120994373-C-T	c.923C>T	p.Pro308Leu	missense_variant		Uncertain significance/Uncertain risk allele	VUS	1.971e-05	2.413e-05	0.00013086	0	0	0	0	0	0
HNF1A	12-120999270-C-G	c.1504C>G	p.Leu502Val	missense_variant		Uncertain significance	VUS	1.971e-05	7.237e-05	0	0	0	0	0	0	0
HNF1A	12-120999558-G-A	c.1699G>A	p.Val567Ile	missense_variant		Uncertain significance	VUS	1.971e-05	0	0	0.00019365	0	1.47e-05	0	0.00028835	0
HNF1A	12-120999598-C-T	c.1739C>T	p.Pro580Leu	missense_variant		Uncertain significance	VUS	1.971e-05	0	0	0	0	4.41e-05	0	0	0
HNF1A	12-120994315-C-T	c.865C>T	p.Pro289Ser	missense_variant		Uncertain significance	VUS	1.317e-05	0	0	0	0	2.944e-05	0	0	0
HNF1A	12-120978634-G-GTGGGGT	c.-133_-128dup		5_prime_UTR_variant		Uncertain significance	VUS	1.315e-05	0	0	0.0003882	0	0	0	0	0
HNF1A	12-120978763-C-T	c.-6C>T		5_prime_UTR_variant		Uncertain significance	VUS	1.315e-05	0	0	0.00019312	0	1.471e-05	0	0	0
HNF1A	12-120978818-T-A	c.50T>A	p.Leu17His	missense_variant		Uncertain significance	VUS	1.315e-05	0	0	0	0	2.943e-05	0	0	0
HNF1A	12-120978895-C-A	c.127C>A	p.Pro43Thr	missense_variant		Uncertain significance	VUS	1.315e-05	2.414e-05	6.544e-05	0	0	0	0	0	0
HNF1A	12-120978989-C-T	c.221C>T	p.Thr74Met	missense_variant		Uncertain significance	VUS	1.315e-05	0	0	0	0.00020713	1.471e-05	0	0	0
HNF1A	12-120979025-T-A	c.257T>A	p.Leu86His	missense_variant		Uncertain significance	VUS	1.315e-05	0	0	0	0	2.941e-05	0	0	0
HNF1A	12-120996267-C-T	c.961C>T	p.Arg321Cys	missense_variant		Uncertain significance	VUS	1.315e-05	2.413e-05	0	0	0	1.47e-05	0	0	0
HNF1A	12-120996707-C-T	c.1274C>T	p.Thr425Met	missense_variant		Uncertain significance/Uncertain risk allele	VUS	1.315e-05	0	0	0	0	2.941e-05	0	0	0
HNF1A	12-120997506-GTCA-G	c.1346_1348del	p.Ile449del	inframe_deletion		Uncertain significance	VUS	1.315e-05	4.83e-05	0	0	0	0	0	0	0
HNF1A	12-120999339-A-T	c.1573A>T	p.Thr525Ser	missense_variant		Uncertain significance	VUS	1.315e-05	0	0	0	0	2.941e-05	0	0	0
HNF1A	12-120999496-A-C	c.1637A>C	p.Asp546Ala	missense_variant		Uncertain significance	VUS	1.315e-05	4.83e-05	0	0	0	0	0	0	0
HNF1A	12-121001065-T-C	c.1769T>C	p.Val590Ala	missense_variant		Uncertain significance/Uncertain risk allele	VUS	1.315e-05	4.83e-05	0	0	0	0	0	0	0
HNF1A	12-121001192-A-G	c.1896A>G	p.Ter632Ter	stop_retained_variant		Uncertain significance	VUS	1.315e-05	0	6.551e-05	0	0	1.47e-05	0	0	0
HNF1A	12-120988859-T-C	c.353T>C	p.Met118Thr	missense_variant		Uncertain significance	VUS	1.314e-05	2.413e-05	0	0	0	0	0	0	0
HNF1A	12-120994316-C-T	c.866C>T	p.Pro289Leu	missense_variant		Uncertain significance	VUS	1.314e-05	4.827e-05	0	0	0	0	0	0	0
HNF1A	12-120994321-C-A	c.871C>A	p.Pro291Thr	missense_variant		Uncertain significance	VUS	1.314e-05	4.825e-05	0	0	0	0	0	0	0
HNF1A	12-120994405-G-A	c.955G>A	p.Gly319Ser	missense_variant		Uncertain significance	VUS	1.314e-05	0	0	0	0.00020713	1.47e-05	0	0	0
HNF1A	12-120996559-C-T	c.1126C>T	p.Pro376Ser	missense_variant		Uncertain significance	VUS	1.314e-05	0	0	0	0	2.941e-05	0	0	0
HNF1A	12-120999310-C-T	c.1544C>T	p.Thr515Met	missense_variant		Uncertain significance	VUS	1.314e-05	0	0	0	0	2.94e-05	0	0	0
HNF1A	12-120999349-C-T	c.1583C>T	p.Thr528Ile	missense_variant		Uncertain significance/Uncertain risk allele	VUS	1.314e-05	0	0	0	0	2.939e-05	0	0	0
HNF1A	12-120999627-G-A	c.1768G>A	p.Val590Met	missense_variant		Uncertain significance	VUS	1.314e-05	2.413e-05	6.543e-05	0	0	0	0	0	0
HNF1A	12-120999321-C-T	c.1555C>T	p.Pro519Ser	missense_variant		Uncertain significance	VUS	1.313e-05	0	0.00013074	0	0	0	0	0	0
HNF1A	12-120999562-C-T	c.1703C>T	p.Pro568Leu	missense_variant		Uncertain significance	VUS	1.313e-05	2.405e-05	0	0	0	1.47e-05	0	0	0
HNF1A	12-120978643-TG-T	c.-119del		5_prime_UTR_variant		Uncertain significance	VUS	7.33e-06	0	0	0	0	1.596e-05	0	0	0
HNF1A	12-120978621-C-A	c.-148C>A		5_prime_UTR_variant		Uncertain significance	VUS	6.62e-06	0	0	0	0	1.477e-05	0	0	0
HNF1A	12-120978582-C-T	c.-187C>T		5_prime_UTR_variant		Uncertain significance	VUS	6.59e-06	2.42e-05	0	0	0	0	0	0	0
HNF1A	12-120978705-C-G	c.-64C>G		5_prime_UTR_variant		Uncertain significance	VUS	6.58e-06	0	0	0	0	0	0	0	0
HNF1A	12-120996601-G-A	c.1168G>A	p.Glu390Lys	missense_variant		Uncertain significance	VUS	6.58e-06	0	0	0	0	1.47e-05	0	0	0
HNF1A	12-120996664-G-T	c.1231G>T	p.Val411Phe	missense_variant		Uncertain significance	VUS	6.58e-06	0	0	0	0	1.47e-05	0	0	0
HNF1A	12-120978908-G-A	c.140G>A	p.Gly47Glu	missense_variant		Uncertain significance	VUS	6.57e-06	2.412e-05	0	0	0	0	0	0	0
HNF1A	12-120978949-C-T	c.181C>T	p.Pro61Ser	missense_variant		Uncertain significance	VUS	6.57e-06	0	0	0.00019327	0	0	0	0	0
HNF1A	12-120978971-G-A	c.203G>A	p.Arg68Gln	missense_variant		Uncertain significance	VUS	6.57e-06	0	0	0	0	1.471e-05	0	0	0
HNF1A	12-120978985-G-A	c.217G>A	p.Glu73Lys	missense_variant		Uncertain significance	VUS	6.57e-06	0	0	0	0	1.471e-05	0	0	0
HNF1A	12-120978991-G-A	c.223G>A	p.Asp75Asn	missense_variant		Uncertain significance	VUS	6.57e-06	0	0	0	0	1.47e-05	0	0	0
HNF1A	12-120988846-C-T	c.340C>T	p.Arg114Cys	missense_variant		Uncertain significance	VUS	6.57e-06	0	0	0	0	1.47e-05	0	0	0
HNF1A	12-120988860-G-A	c.354G>A	p.Met118Ile	missense_variant		Uncertain significance	VUS	6.57e-06	0	0	0	0	1.47e-05	0	0	0
HNF1A	12-120988996-A-G	c.490A>G	p.Thr164Ala	missense_variant		Uncertain significance	VUS	6.57e-06	0	0	0	0	1.47e-05	0	0	0
HNF1A	12-120989018-G-A	c.512G>A	p.Arg171Gln	missense_variant		Uncertain significance	VUS	6.57e-06	0	0	0.0001926	0	0	0	0	0
HNF1A	12-120993535-G-A	c.542G>A	p.Gly181Glu	missense_variant		Uncertain significance	VUS	6.57e-06	2.414e-05	0	0	0	0	0	0	0
HNF1A	12-120993550-T-C	c.557T>C	p.Ile186Thr	missense_variant		Uncertain significance	VUS	6.57e-06	0	6.549e-05	0	0	0	0	0	0
HNF1A	12-120993675-G-A	c.682G>A	p.Glu228Lys	missense_variant		Uncertain significance	VUS	6.57e-06	0	0	0	0.00020695	0	0	0	0
HNF1A	12-120994295-C-A	c.845C>A	p.Ala282Asp	missense_variant		Uncertain significance	VUS	6.57e-06	2.413e-05	0	0	0	0	0	0	0
HNF1A	12-120994316-C-A	c.866C>A	p.Pro289His	missense_variant		Uncertain significance	VUS	6.57e-06	0	0	0	0.00020756	0	0	0	0
HNF1A	12-120994343-C-T	c.893C>T	p.Ala298Val	missense_variant		Uncertain significance	VUS	6.57e-06	0	0	0	0	1.47e-05	0	0	0
HNF1A	12-120994367-G-T	c.917G>T	p.Gly306Val	missense_variant		Uncertain significance	VUS	6.57e-06	0	6.545e-05	0	0	0	0	0	0
HNF1A	12-120994394-G-C	c.944G>C	p.Ser315Thr	missense_variant		Uncertain risk allele	VUS	6.57e-06	0	0	0	0.00020713	0	0	0	0
HNF1A	12-120996318-G-A	c.1012G>A	p.Gly338Ser	missense_variant		Uncertain significance	VUS	6.57e-06	0	6.543e-05	0	0	0	0	0	0
HNF1A	12-120996336-G-A	c.1030G>A	p.Val344Met	missense_variant		Uncertain significance	VUS	6.57e-06	0	6.545e-05	0	0	0	0	0	0
HNF1A	12-120996557-G-A	c.1124G>A	p.Gly375Asp	missense_variant		Uncertain significance	VUS	6.57e-06	0	0	0	0	1.47e-05	0	0	0
HNF1A	12-120996592-C-T	c.1159C>T	p.His387Tyr	missense_variant		Uncertain significance	VUS	6.57e-06	2.414e-05	0	0	0	0	0	0	0
HNF1A	12-120997486-C-T	c.1322C>T	p.Thr441Met	missense_variant		Uncertain significance	VUS	6.57e-06	0	0	0	0	0	9.416e-05	0	0
HNF1A	12-120997638-A-G	c.1474A>G	p.Thr492Ala	missense_variant		Uncertain significance	VUS	6.57e-06	0	0	0	0.00020704	0	0	0	0
HNF1A	12-120999292-T-C	c.1526T>C	p.Val509Ala	missense_variant		Uncertain significance	VUS	6.57e-06	0	0	0	0	1.47e-05	0	0	0
HNF1A	12-120999299-G-A	c.1533G>A	p.Gln511Gln	synonymous_variant		Uncertain significance/Uncertain risk allele	VUS	6.57e-06	0	0	0	0	1.47e-05	0	0	0
HNF1A	12-120999360-G-A	c.1594G>A	p.Ala532Thr	missense_variant		Uncertain significance	VUS	6.57e-06	0	0	0	0.00020773	0	0	0	0
HNF1A	12-120999519-G-A	c.1660G>A	p.Gly554Arg	missense_variant		Uncertain significance	VUS	6.57e-06	0	0	0	0	1.47e-05	0	0	0
HNF1A	12-120999606-C-G	c.1747C>G	p.Arg583Gly	missense_variant		Uncertain significance	VUS	6.57e-06	0	0	0	0	1.47e-05	0	0	0
HNF1A	12-120999613-G-C	c.1754G>C	p.Ser585Thr	missense_variant		Uncertain significance	VUS	6.57e-06	0	0	0	0	1.47e-05	0	0	0
HNF1A	12-121001074-G-C	c.1778G>C	p.Ser593Thr	missense_variant		Uncertain significance	VUS	6.57e-06	0	0	0	0	1.47e-05	0	0	0
HNF1A	12-121001108-C-G	c.1812C>G	p.Ser604Arg	missense_variant		Uncertain significance	VUS	6.57e-06	2.412e-05	0	0	0	0	0	0	0
HNF1A	12-121001120-C-G	c.1824C>G	p.Ser608Arg	missense_variant		Uncertain significance	VUS	6.57e-06	2.412e-05	0	0	0	0	0	0	0
HNF1A	12-121001160-A-C	c.1864A>C	p.Ile622Leu	missense_variant		Uncertain significance	VUS	6.57e-06	0	0	0	0.00020704	0	0	0	0
HNF1A	12-121001173-T-A	c.1877T>A	p.Met626Lys	missense_variant		Uncertain significance	VUS	6.57e-06	0	0	0	0	0	9.414e-05	0	0
HNF1A	12-120988970-A-G	c.464A>G	p.Lys155Arg	missense_variant		Uncertain significance	VUS	6.56e-06	0	6.534e-05	0	0	0	0	0	0
HNF1A	12-121001231-G-C	c.*39G>C		3_prime_UTR_variant		Uncertain significance	VUS	6.56e-06	0	0	0.00019312	0	0	0	0	0
HNF1A	12-120993591-C-A	c.598C>A	p.Arg200Arg	synonymous_variant		Likely risk allele		6.58e-06	2.415e-05	0	0	0	0	0	0	0
HNF1B	17-37699240-A-C	c.1535-46T>G		intron_variant		Benign	B	0.336841	0.474678	0.318438	0.265583	0.248339	0.283186	0.278659	0.268876	0.394558
HNF1B	17-37687273-G-T	c.*99C>A		3_prime_UTR_variant		Benign	B	0.263044	0.494977	0.182568	0.0987249	0.188484	0.176884	0.151652	0.229971	0.292517
HNF1B	17-37699028-A-AG	c.1653+47_1653+48insC		intron_variant		Benign	B	0.161317	0.171057	0.130803	0.0934707	0.213721	0.163417	0.117714	0.269342	0.226027
HNF1B	17-37704890-A-G	c.1339+27T>C		intron_variant		Benign	B	0.0870774	0.0302023	0.0697188	0.00154202	0.0723466	0.129552	0.0854418	0.159746	0.136054
HNF1B	17-37687325-A-C	c.1329T>G	p.Phe443Leu	missense_variant		Benign	B	0.0268751	0.0944273	0.00712511	0	0.00020756	0.00026464	0	0.00028818	0.00680272
HNF1B	17-37744476-A-C	c.344+65T>G		intron_variant		Benign	B	0.0173399	0.0595135	0.00666667	0	0.00062215	0.00039714	0	0	0.0136054
HNF1B	17-37739658-G-A	c.345-19C>T		intron_variant		Benign	B	0.00708614	0.0249421	0.00222251	0	0	2.941e-05	0	0	0
HNF1B	17-37699217-G-A	c.1535-23C>T		intron_variant		Benign	B	0.00186516	0.00613748	0.000588	0	0	0.00023524	0	0	0.00340136
HNF1B	17-37733870-G-GCAGA	c.545-53_545-50dup		intron_variant		Benign	B	0.00125386	0.00067912	0.00039411	0.0005823	0.0031263	0.00190153	0.00028523	0	0
HNF1B	17-37731870-C-G	c.810-40G>C		intron_variant		Benign	B	0.00064778	0.00069173	0.00064199	0.00030048	0.00071531	0.00067254	0.00098464	0	0
HNF1B	17-37710575-C-T	c.1134G>A	p.Gln378Gln	synonymous_variant		Benign	B	2.628e-05	0	0	0.0007722	0	0	0	0	0
HNF1B	17-37744923-T-G	c.-39A>C		5_prime_UTR_variant		Likely benign	LB	0.0120316	0.0134846	0.0166926	0.00413565	0.00560081	0.0117221	0.0101146	0.011509	0
HNF1B	17-37744919-T-G	c.-35A>C		5_prime_UTR_variant		Benign/Likely benign	LB	0.0118965	0.0144729	0.0143933	0.00489324	0.00432432	0.0111992	0.0121622	0.0108843	0.00694444
HNF1B	17-37733494-A-G	c.809+63T>C		intron_variant		Likely benign	LB	0.0101746	0.0359464	0.0027451	0	0	1.471e-05	0	0	0
HNF1B	17-37744911-T-G	c.-27A>C		5_prime_UTR_variant		Likely benign	LB	0.00717968	0.00909704	0.00877983	0.00146092	0.00560538	0.00665312	0.00462963	0.00907912	0.00724638
HNF1B	17-37705103-C-T	c.1207-54G>A		intron_variant		Likely benign	LB	0.00607378	0.0141262	0.00215658	0	0.060166	8.819e-05	0	0	0.00340136
HNF1B	17-37705115-C-T	c.1207-66G>A		intron_variant		Likely benign	LB	0.00587803	0.0201974	0.0018303	0	0	0.00027934	9.42e-05	0	0
HNF1B	17-37744951-G-A	c.-67C>T		5_prime_UTR_variant		Benign/Likely benign	LB	0.00558212	0.00153965	0.00797281	0.00019335	0.0282275	0.00639631	0.00433472	0.00028818	0.00340136
HNF1B	17-37699238-C-G	c.1535-44G>C		intron_variant		Likely benign	LB	0.0050316	0.0175021	0.00196155	0	0	7.351e-05	0	0	0
HNF1B	17-37701104-G-A	c.1413C>T	p.Pro471Pro	synonymous_variant		Benign/Likely benign	LB	0.00278478	0.00933905	0.00124183	0	0	0.00011762	0	0	0.00340136
HNF1B	17-37739540-C-T	c.444G>A	p.Ser148Ser	synonymous_variant		Benign/Likely benign	LB	0.00212917	0	6.546e-05	0	0.00020738	0.0010439	0.0235083	0	0
HNF1B	17-37701043-C-T	c.1474G>A	p.Gly492Ser	missense_variant		Benign/Likely benign	LB	0.00198308	0	0	0	0	0.00067629	0.0239307	0	0
HNF1B	17-37731689-G-C	c.951C>G	p.Ala317Ala	synonymous_variant		Benign/Likely benign	LB	0.00113605	0.00411394	0.00013068	0	0	0	0	0	0
HNF1B	17-37733682-G-C	c.684C>G	p.Asn228Lys	missense_variant		Benign/Likely benign	LB	0.00065723	0.00053109	0.00477811	0	0	7.35e-05	0	0	0
HNF1B	17-37731862-A-G	c.810-32T>C		intron_variant		Likely benign	LB	0.00037191	0.00042882	0.00028802	0	0.00045208	0.00041977	0.00030883	0	0
HNF1B	17-37700972-C-T	c.1534+11G>A		intron_variant		Benign/Likely benign	LB	0.00034166	0.00113395	0.00013092	0.00019238	0	1.47e-05	9.422e-05	0	0
HNF1B	17-37705067-A-G	c.1207-18T>C		intron_variant		Benign/Likely benign	LB	0.00024946	7.218e-05	0.00058785	0	0	0.00038217	0	0	0
HNF1B	17-37733709-G-A	c.657C>T	p.Ser219Ser	synonymous_variant		Benign/Likely benign	LB	0.00018394	0	0.00019613	0	0	0.00019113	0	0.00317003	0.00340136
HNF1B	17-37731788-G-A	c.852C>T	p.His284His	synonymous_variant		Benign/Likely benign	LB	0.00017742	0.00060215	0	0	0	2.942e-05	0	0	0
HNF1B	17-37687400-GA-G	c.1654-9del		intron_variant		Likely benign	LB	0.00013141	4.825e-05	6.545e-05	0	0	0.00024991	0	0	0
HNF1B	17-37710675-C-T	c.1046-12G>A		intron_variant		Benign/Likely benign	LB	0.00011162	0.00040897	0	0	0	0	0	0	0
HNF1B	17-37733646-G-A	c.720C>T	p.Pro240Pro	synonymous_variant		Likely benign	LB	9.861e-05	4.829e-05	6.547e-05	0	0	0.00017642	0	0	0
HNF1B	17-37733706-A-G	c.660T>C	p.Asp220Asp	synonymous_variant		Benign/Likely benign	LB	7.227e-05	0	0	0	0	0.00014699	0	0.00028802	0
HNF1B	17-37700973-G-A	c.1534+10C>T		intron_variant		Likely benign	LB	6.572e-05	0.0001207	6.546e-05	0	0	5.879e-05	0	0	0
HNF1B	17-37739501-C-T	c.483G>A	p.Lys161Lys	synonymous_variant		Likely benign	LB	5.259e-05	0.00019318	0	0	0	0	0	0	0
HNF1B	17-37731692-G-A	c.948C>T	p.Asp316Asp	synonymous_variant		Benign/Likely benign	LB	4.601e-05	4.828e-05	0.00026164	0	0	1.47e-05	0	0	0
HNF1B	17-37699056-G-A	c.1653+20C>T		intron_variant		Likely benign	LB	3.947e-05	4.836e-05	0.00013103	0	0	2.941e-05	0	0	0
HNF1B	17-37733643-C-T	c.723G>A	p.Ala241Ala	synonymous_variant		Benign/Likely benign	LB	3.945e-05	0	0	0	0	8.821e-05	0	0	0
HNF1B	17-37739486-G-A	c.498C>T	p.Ala166Ala	synonymous_variant		Likely benign	LB	3.945e-05	0.00014489	0	0	0	0	0	0	0
HNF1B	17-37739426-A-G	c.544+14T>C		intron_variant		Likely benign	LB	3.942e-05	0	0	0	0	8.819e-05	0	0	0
HNF1B	17-37710557-G-T	c.1152C>A	p.Val384Val	synonymous_variant		Likely benign	LB	3.286e-05	7.24e-05	0	0	0.00041374	0	0	0	0
HNF1B	17-37701068-C-T	c.1449G>A	p.Gln483Gln	synonymous_variant		Likely benign	LB	2.629e-05	2.414e-05	0	0	0	4.409e-05	0	0	0
HNF1B	17-37687284-T-C	c.1370A>G	p.Gln457Arg	missense_variant		Likely benign	LB	2.628e-05	2.413e-05	0	0	0	4.41e-05	0	0	0
HNF1B	17-37739426-A-T	c.544+14T>A		intron_variant		Benign/Likely benign	LB	2.628e-05	0	0.00026164	0	0	0	0	0	0
HNF1B	17-37744585-G-C	c.300C>G	p.Thr100Thr	synonymous_variant		Likely benign	LB	2.627e-05	4.822e-05	6.539e-05	0	0	0	9.411e-05	0	0
HNF1B	17-37731644-G-A	c.996C>T	p.His332His	synonymous_variant		Likely benign	LB	2.626e-05	2.406e-05	6.534e-05	0	0	2.94e-05	0	0	0
HNF1B	17-37744758-G-A	c.127C>T	p.Leu43Leu	synonymous_variant		Likely benign	LB	2.625e-05	7.212e-05	6.532e-05	0	0	0	0	0	0
HNF1B	17-37731809-C-T	c.831G>A	p.Gly277Gly	synonymous_variant		Likely benign	LB	1.973e-05	0	0	0.00058366	0	0	0	0	0
HNF1B	17-37739630-A-G	c.354T>C	p.Pro118Pro	synonymous_variant		Likely benign	LB	1.973e-05	0	0	0	0	4.412e-05	0	0	0
HNF1B	17-37699094-G-A	c.1635C>T	p.Asn545Asn	synonymous_variant		Likely benign	LB	1.972e-05	7.24e-05	0	0	0	0	0	0	0
HNF1B	17-37733663-G-T	c.703C>A	p.Arg235Arg	synonymous_variant		Likely benign	LB	1.972e-05	2.415e-05	0	0	0	2.94e-05	0	0	0
HNF1B	17-37733745-T-A	c.545-2A>T		splice_acceptor_variant	HC	Likely benign	LB	1.971e-05	0	0	0.0005767	0	0	0	0	0
HNF1B	17-37733805-G-A	c.561C>T	p.Val187Val	synonymous_variant		Likely benign	LB	1.971e-05	0	0	0	0	4.409e-05	0	0	0
HNF1B	17-37701083-C-T	c.1434G>A	p.Leu478Leu	synonymous_variant		Likely benign	LB	1.97e-05	0	0	0	0.00020738	2.94e-05	0	0	0
HNF1B	17-37731849-G-A	c.810-19C>T		intron_variant		Likely benign	LB	1.317e-05	0	0	0	0	2.944e-05	0	0	0
HNF1B	17-37731761-C-T	c.879G>A	p.Glu293Glu	synonymous_variant		Likely benign	LB	1.315e-05	0	6.543e-05	0	0.0002079	0	0	0	0
HNF1B	17-37739555-G-A	c.429C>T	p.Thr143Thr	synonymous_variant		Likely benign	LB	1.315e-05	4.83e-05	0	0	0	0	0	0	0
HNF1B	17-37744825-C-T	c.60G>A	p.Gly20Gly	synonymous_variant		Likely benign	LB	1.315e-05	4.831e-05	0	0	0	0	0	0	0
HNF1B	17-37687400-G-C	c.1654-8C>G		splice_region_variant		Likely benign	LB	1.314e-05	0	0	0	0	2.94e-05	0	0	0
HNF1B	17-37710674-A-C	c.1046-11T>G		intron_variant		Likely benign	LB	1.314e-05	0	0	0	0.00020687	1.47e-05	0	0	0
HNF1B	17-37731634-G-T	c.1006C>A	p.His336Asn	missense_variant		Benign/Likely benign	LB	1.314e-05	0	0	0	0.00020704	1.47e-05	0	0	0
HNF1B	17-37739424-G-A	c.544+16C>T		intron_variant		Likely benign	LB	1.314e-05	4.826e-05	0	0	0	0	0	0	0
HNF1B	17-37744636-G-C	c.249C>G	p.Gly83Gly	synonymous_variant		Likely benign	LB	1.313e-05	2.411e-05	0	0	0	1.469e-05	0	0	0
HNF1B	17-37744711-G-A	c.174C>T	p.Thr58Thr	synonymous_variant		Likely benign	LB	1.313e-05	0	0	0.00038565	0	0	0	0	0
HNF1B	17-37744893-G-A	c.-9C>T		5_prime_UTR_variant		Likely benign	LB	7e-06	0	0	0	0.00025265	0	0	0	0
HNF1B	17-37705005-C-T	c.1251G>A	p.Thr417Thr	synonymous_variant		Likely benign	LB	6.58e-06	2.416e-05	0	0	0	0	0	0	0
HNF1B	17-37731767-G-A	c.873C>T	p.Val291Val	synonymous_variant		Likely benign	LB	6.58e-06	0	0	0	0.00020816	0	0	0	0
HNF1B	17-37731797-G-A	c.843C>T	p.Ser281Ser	synonymous_variant		Likely benign	LB	6.58e-06	0	6.545e-05	0	0	0	0	0	0
HNF1B	17-37731809-C-G	c.831G>C	p.Gly277Gly	synonymous_variant		Likely benign	LB	6.58e-06	0	0	0	0	1.471e-05	0	0	0
HNF1B	17-37731847-G-A	c.810-17C>T		intron_variant		Likely benign	LB	6.58e-06	2.414e-05	0	0	0	0	0	0	0
HNF1B	17-37739498-G-T	c.486C>A	p.Thr162Thr	synonymous_variant		Likely benign	LB	6.58e-06	0	0	0	0	1.47e-05	0	0	0
HNF1B	17-37687401-AGAGAG-A	c.1654-14_1654-10del		intron_variant		Likely benign	LB	6.57e-06	0	6.547e-05	0	0	0	0	0	0
HNF1B	17-37699100-G-A	c.1629C>T	p.Leu543Leu	synonymous_variant		Likely benign	LB	6.57e-06	0	6.545e-05	0	0	0	0	0	0
HNF1B	17-37699204-CAG-C	c.1535-12_1535-11del		intron_variant		Likely benign	LB	6.57e-06	2.414e-05	0	0	0	0	0	0	0
HNF1B	17-37699208-G-A	c.1535-14C>T		intron_variant		Likely benign	LB	6.57e-06	0	0	0	0	1.47e-05	0	0	0
HNF1B	17-37700967-A-G	c.1534+16T>C		intron_variant		Likely benign	LB	6.57e-06	0	0	0	0.00020738	0	0	0	0
HNF1B	17-37701092-G-A	c.1425C>T	p.Ser475Ser	synonymous_variant		Likely benign	LB	6.57e-06	0	6.542e-05	0	0	0	0	0	0
HNF1B	17-37710487-G-A	c.1206+16C>T		intron_variant		Likely benign	LB	6.57e-06	2.413e-05	0	0	0	0	0	0	0
HNF1B	17-37710521-G-A	c.1188C>T	p.Leu396Leu	synonymous_variant		Likely benign	LB	6.57e-06	0	0	0	0	1.47e-05	0	0	0
HNF1B	17-37710593-G-A	c.1116C>T	p.Ser372Ser	synonymous_variant		Likely benign	LB	6.57e-06	2.414e-05	0	0	0	0	0	0	0
HNF1B	17-37710629-G-A	c.1080C>T	p.Ile360Ile	synonymous_variant		Likely benign	LB	6.57e-06	0	0	0	0	1.47e-05	0	0	0
HNF1B	17-37710647-C-T	c.1062G>A	p.Gln354Gln	synonymous_variant		Likely benign	LB	6.57e-06	0	6.537e-05	0	0	0	0	0	0
HNF1B	17-37731635-G-A	c.1005C>T	p.Pro335Pro	synonymous_variant		Likely benign	LB	6.57e-06	0	0	0	0	1.47e-05	0	0	0
HNF1B	17-37731668-G-A	c.972C>T	p.His324His	synonymous_variant		Likely benign	LB	6.57e-06	2.411e-05	0	0	0	0	0	0	0
HNF1B	17-37731704-C-T	c.936G>A	p.Lys312Lys	synonymous_variant		Likely benign	LB	6.57e-06	2.413e-05	0	0	0	0	0	0	0
HNF1B	17-37731707-T-C	c.933A>G	p.Gln311Gln	synonymous_variant		Likely benign	LB	6.57e-06	0	0	0	0	1.47e-05	0	0	0
HNF1B	17-37731848-G-A	c.810-18C>T		intron_variant		Likely benign	LB	6.57e-06	0	0	0	0	0	0	0	0
HNF1B	17-37733547-G-T	c.809+10C>A		intron_variant		Likely benign	LB	6.57e-06	0	6.544e-05	0	0	0	0	0	0
HNF1B	17-37733667-G-A	c.699C>T	p.Arg233Arg	synonymous_variant		Likely benign	LB	6.57e-06	0	6.542e-05	0	0	0	0	0	0
HNF1B	17-37733805-G-C	c.561C>G	p.Val187Val	synonymous_variant		Likely benign	LB	6.57e-06	2.414e-05	0	0	0	0	0	0	0
HNF1B	17-37739425-G-C	c.544+15C>G		intron_variant		Likely benign	LB	6.57e-06	2.413e-05	0	0	0	0	0	0	0
HNF1B	17-37739537-G-A	c.447C>T	p.His149His	synonymous_variant		Likely benign	LB	6.57e-06	0	0	0	0	1.47e-05	0	0	0
HNF1B	17-37744615-G-A	c.270C>T	p.Pro90Pro	synonymous_variant		Likely benign	LB	6.57e-06	2.411e-05	0	0	0	0	0	0	0
HNF1B	17-37744639-G-A	c.246C>T	p.Asp82Asp	synonymous_variant		Likely benign	LB	6.57e-06	0	0	0.0001926	0	0	0	0	0
HNF1B	17-37744723-G-T	c.162C>A	p.Ala54Ala	synonymous_variant		Likely benign	LB	6.57e-06	0	0	0	0	1.47e-05	0	0	0
HNF1B	17-37731837-A-T	c.810-7T>A		splice_region_variant		Likely benign	LB	0	0	0	0	0	0	0	0	0
HNF1B	17-37701013-C-T	c.1504G>A	p.Ala502Thr	missense_variant		Likely pathogenic	LP	1.314e-05	0	0	0	0	2.94e-05	0	0	0
HNF1B	17-37699089-G-A	c.1640C>T	p.Ser547Phe	missense_variant		Likely pathogenic	LP	6.57e-06	0	0	0	0	1.47e-05	0	0	0
HNF1B	17-37704931-A-G	c.1325T>C	p.Met442Thr	missense_variant		Likely pathogenic/Likely risk allele	LP	6.57e-06	0	0	0	0	1.47e-05	0	0	0
HNF1B	17-37744812-C-A	c.73G>T	p.Val25Leu	missense_variant		Conflicting classifications of pathogenicity	P	0.00125419	0.00012028	0	0.0003873	0.0352259	4.411e-05	0	0.00288018	0
HNF1B	17-37731583-A-G	c.1045+12T>C		intron_variant		Conflicting classifications of pathogenicity	P	0.00097846	0.0002647	0.00300693	0	0.00020756	0.00110271	9.411e-05	0.00317003	0.00340136
HNF1B	17-37744641-C-T	c.244G>A	p.Asp82Asn	missense_variant		Conflicting classifications of pathogenicity	P	0.0006759	0.00021638	0.00111039	0	0	0.00104347	0	0.00144009	0
HNF1B	17-37744659-C-A	c.226G>T	p.Gly76Cys	missense_variant		Conflicting classifications of pathogenicity	P	0.00062348	0.00040867	0.00274402	0	0	0.00036746	9.407e-05	0	0.0204082
HNF1B	17-37710601-C-T	c.1108G>A	p.Gly370Ser	missense_variant		Conflicting classifications of pathogenicity	P	0.00044658	0.00158829	6.539e-05	0	0	1.47e-05	0	0	0
HNF1B	17-37744703-A-C	c.182T>G	p.Val61Gly	missense_variant		Conflicting classifications of pathogenicity	P	0.00043379	0	0	0	0	0.00074976	0.0008473	0.00172911	0
HNF1B	17-37733616-G-A	c.750C>T	p.Tyr250Tyr	synonymous_variant		Conflicting classifications of pathogenicity	P	0.00022335	0.0007224	6.539e-05	0.00019298	0.00020738	1.47e-05	0	0	0
HNF1B	17-37731634-G-C	c.1006C>G	p.His336Asp	missense_variant		Conflicting classifications of pathogenicity	P	0.00022327	0	0	0	0.00020721	0.00048509	0	0	0
HNF1B	17-37699135-T-C	c.1594A>G	p.Met532Val	missense_variant		Conflicting classifications of pathogenicity	P	0.00021033	0.00014484	6.547e-05	0	0	0.00036756	0	0	0
HNF1B	17-37744915-G-C	c.-31C>G		5_prime_UTR_variant		Conflicting classifications of pathogenicity	P	0.00020394	9.667e-05	0	0	0	0.00039701	0	0	0
HNF1B	17-37687378-G-T	c.1276C>A	p.Leu426Met	missense_variant		Conflicting classifications of pathogenicity	P	0.00015769	0.00057907	0	0	0	0	0	0	0
HNF1B	17-37739643-G-A	c.345-4C>T		splice_region_variant		Conflicting classifications of pathogenicity	P	0.00013811	2.416e-05	6.547e-05	0	0	0.0002794	0	0	0
HNF1B	17-37710456-CTCTTA-C	c.1206+42_1206+46del		intron_variant		Conflicting classifications of pathogenicity	P	0.00013788	2.406e-05	0	0.00019298	0	0.00026462	9.42e-05	0	0
HNF1B	17-37687401-A-T	c.1654-9T>A		intron_variant		Conflicting classifications of pathogenicity	P	0.00011168	0	0.00026154	0	0	0.00017652	0	0	0
HNF1B	17-37739564-G-A	c.420C>T	p.Val140Val	synonymous_variant		Conflicting classifications of pathogenicity	P	9.863e-05	7.248e-05	0	0	0	0.0001029	0	0	0
HNF1B	17-37699151-G-C	c.1578C>G	p.Ser526Ser	synonymous_variant		Conflicting classifications of pathogenicity	P	8.546e-05	4.83e-05	6.55e-05	0	0	0.000147	0	0	0
HNF1B	17-37699092-A-G	c.1637T>C	p.Met546Thr	missense_variant		Conflicting classifications of pathogenicity	P	8.542e-05	2.409e-05	0	0	0	5.881e-05	0.00075529	0	0
HNF1B	17-37744572-C-T	c.313G>A	p.Glu105Lys	missense_variant		Conflicting classifications of pathogenicity	P	7.219e-05	0	6.532e-05	0.00173544	0	0	0	0	0
HNF1B	17-37687350-C-T	c.1304G>A	p.Arg435His	missense_variant		Conflicting classifications of pathogenicity	P	6.576e-05	0.00014493	0	0.00019312	0	4.411e-05	0	0	0
HNF1B	17-37733709-G-C	c.657C>G	p.Ser219Ser	synonymous_variant		Conflicting classifications of pathogenicity	P	6.574e-05	4.831e-05	0	0	0	0.0001176	0	0	0
HNF1B	17-37744849-G-A	c.36C>T	p.Leu12Leu	synonymous_variant		Conflicting classifications of pathogenicity	P	5.412e-05	0.0001965	0	0	0	0	0	0	0
HNF1B	17-37687396-C-T	c.1654-4G>A		splice_region_variant		Conflicting classifications of pathogenicity	P	5.261e-05	0	0.00052397	0	0	0	0	0	0
HNF1B	17-37704900-C-T	c.1339+17G>A		intron_variant		Conflicting classifications of pathogenicity	P	5.259e-05	0	6.546e-05	0	0	8.821e-05	0	0	0
HNF1B	17-37701128-G-A	c.1389C>T	p.Ala463Ala	synonymous_variant		Conflicting classifications of pathogenicity	P	5.255e-05	0	0	0.00154619	0	0	0	0	0
HNF1B	17-37705017-G-A	c.1239C>T	p.Val413Val	synonymous_variant		Conflicting classifications of pathogenicity	P	5.253e-05	0	0	0	0	2.94e-05	0.00056518	0	0
HNF1B	17-37744778-G-A	c.107C>T	p.Ser36Phe	missense_variant		Conflicting classifications of pathogenicity	P	5.251e-05	0	0	0.0011583	0	2.94e-05	0	0	0
HNF1B	17-37733586-C-G	c.780G>C	p.Glu260Asp	missense_variant		Conflicting classifications of pathogenicity	P	4.595e-05	0	6.533e-05	0.00115875	0	0	0	0	0
HNF1B	17-37699190-G-A	c.1539C>T	p.Tyr513Tyr	synonymous_variant		Conflicting classifications of pathogenicity	P	3.944e-05	7.241e-05	0	0	0	2.94e-05	9.436e-05	0	0
HNF1B	17-37731632-G-A	c.1008C>T	p.His336His	synonymous_variant		Conflicting classifications of pathogenicity	P	3.942e-05	0	0	0	0	8.819e-05	0	0	0
HNF1B	17-37744876-G-A	c.9C>T	p.Ser3Ser	synonymous_variant		Conflicting classifications of pathogenicity	P	2.639e-05	0	0	0	0	5.891e-05	0	0	0
HNF1B	17-37701144-A-C	c.1373T>G	p.Val458Gly	missense_variant		Conflicting classifications of pathogenicity	P	1.972e-05	0	0	0	0	1.47e-05	0	0.00057703	0
HNF1B	17-37739442-C-T	c.542G>A	p.Arg181Gln	missense_variant		Conflicting classifications of pathogenicity	P	1.972e-05	2.415e-05	0	0.00019268	0	1.47e-05	0	0	0
HNF1B	17-37739468-G-A	c.516C>T	p.Tyr172Tyr	synonymous_variant		Conflicting classifications of pathogenicity	P	1.972e-05	0	0	0.00019275	0	2.94e-05	0	0	0
HNF1B	17-37701029-G-A	c.1488C>T	p.Ala496Ala	synonymous_variant		Conflicting classifications of pathogenicity	P	1.971e-05	0	0	0	0.00062267	0	0	0	0
HNF1B	17-37744571-T-C	c.314A>G	p.Glu105Gly	missense_variant		Conflicting classifications of pathogenicity	P	1.97e-05	0	0	0	0	4.409e-05	0	0	0
HNF1B	17-37744585-G-A	c.300C>T	p.Thr100Thr	synonymous_variant		Conflicting classifications of pathogenicity	P	1.97e-05	7.233e-05	0	0	0	0	0	0	0
HNF1B	17-37744851-G-A	c.34C>T	p.Leu12Phe	missense_variant		Conflicting classifications of pathogenicity	P	1.429e-05	5.195e-05	0	0	0	0	0	0	0
HNF1B	17-37705013-T-A	c.1243A>T	p.Thr415Ser	missense_variant		Conflicting classifications of pathogenicity	P	1.315e-05	0	0	0	0	2.941e-05	0	0	0
HNF1B	17-37731666-C-T	c.974G>A	p.Ser325Asn	missense_variant		Conflicting classifications of pathogenicity	P	1.315e-05	4.825e-05	0	0	0	0	0	0	0
HNF1B	17-37733704-T-A	c.662A>T	p.Asp221Val	missense_variant		Conflicting classifications of pathogenicity	P	1.315e-05	0	0	0.00038506	0	0	0	0	0
HNF1B	17-37704918-T-C	c.1338A>G	p.Gln446Gln	splice_region_variant		Conflicting classifications of pathogenicity	P	1.314e-05	0	0	0	0.00041408	0	0	0	0
HNF1B	17-37731634-G-A	c.1006C>T	p.His336Tyr	missense_variant		Conflicting classifications of pathogenicity	P	1.314e-05	0	0.00013098	0	0	0	0	0	0
HNF1B	17-37731657-G-A	c.983C>T	p.Pro328Leu	missense_variant		Conflicting classifications of pathogenicity	P	1.314e-05	0	0.00013089	0	0	0	0	0	0
HNF1B	17-37739467-C-T	c.517G>A	p.Val173Ile	missense_variant		Conflicting classifications of pathogenicity	P	1.314e-05	0	0	0	0	1.47e-05	0	0	0
HNF1B	17-37744819-G-T	c.66C>A	p.Thr22Thr	synonymous_variant		Conflicting classifications of pathogenicity	P	1.314e-05	0	6.545e-05	0	0	1.47e-05	0	0	0
HNF1B	17-37731678-T-C	c.962A>G	p.Asn321Ser	missense_variant		Conflicting classifications of pathogenicity	P	6.58e-06	0	0	0	0	1.471e-05	0	0	0
HNF1B	17-37733611-C-T	c.755G>A	p.Arg252Gln	missense_variant		Conflicting classifications of pathogenicity	P	6.58e-06	0	0	0	0	1.47e-05	0	0	0
HNF1B	17-37699167-T-TG	c.1561dup	p.Gln521ProfsTer30	frameshift_variant	HC	Pathogenic	P	6.57e-06	0	6.549e-05	0	0	0	0	0	0
HNF1B	17-37701033-A-T	c.1484T>A	p.Met495Lys	missense_variant		Conflicting classifications of pathogenicity	P	6.57e-06	0	0	0	0	1.47e-05	0	0	0
HNF1B	17-37701103-C-T	c.1414G>A	p.Val472Ile	missense_variant		Conflicting classifications of pathogenicity	P	6.57e-06	0	0	0	0	1.47e-05	0	0	0
HNF1B	17-37701122-G-C	c.1395C>G	p.Ser465Arg	missense_variant		Conflicting classifications of pathogenicity	P	6.57e-06	0	0	0.00019275	0	0	0	0	0
HNF1B	17-37731615-G-A	c.1025C>T	p.Ser342Phe	missense_variant		Conflicting classifications of pathogenicity	P	6.57e-06	0	0	0	0	1.47e-05	0	0	0
HNF1B	17-37739650-A-C	c.345-11T>G		intron_variant		Conflicting classifications of pathogenicity	P	6.57e-06	0	0	0	0	1.471e-05	0	0	0
HNF1B	17-37744617-G-T	c.268C>A	p.Pro90Thr	missense_variant		Conflicting classifications of pathogenicity	P	6.57e-06	0	0	0	0	1.47e-05	0	0	0
HNF1B	17-37744654-G-C	c.231C>G	p.Asp77Glu	missense_variant		Conflicting classifications of pathogenicity	P	6.57e-06	0	0	0	0	1.47e-05	0	0	0
HNF1B	17-37744789-C-T	c.96G>A	p.Glu32Glu	synonymous_variant		Conflicting classifications of pathogenicity	P	6.57e-06	0	0	0.00019275	0	0	0	0	0
HNF1B	17-37731832-T-G	c.810-2A>C		splice_acceptor_variant	HC	Pathogenic	P	0	0	0	0	0	0	0	0	0
HNF1B	17-37687389-G-T	c.1657C>A	p.Pro553Thr	missense_variant		Uncertain significance	VUS	0.00015772	0.00057921	0	0	0	0	0	0	0
HNF1B	17-37744714-G-T	c.171C>A	p.Asp57Glu	missense_variant		Uncertain significance	VUS	5.911e-05	0	0.0005887	0	0	0	0	0	0
HNF1B	17-37705039-G-A	c.1217C>T	p.Ser406Leu	missense_variant		Uncertain significance	VUS	3.943e-05	2.413e-05	0	0	0	7.35e-05	0	0	0
HNF1B	17-37744919-TG-T	c.-36del		5_prime_UTR_variant		Uncertain significance	VUS	3.582e-05	7.11e-05	0	0	0	3.582e-05	0	0	0
HNF1B	17-37710655-A-G	c.1054T>C	p.Tyr352His	missense_variant		Uncertain significance	VUS	3.287e-05	0.00012074	0	0	0	0	0	0	0
HNF1B	17-37731607-T-C	c.1033A>G	p.Asn345Asp	missense_variant		Uncertain significance	VUS	2.63e-05	7.239e-05	0	0	0	1.471e-05	0	0	0
HNF1B	17-37731687-T-C	c.953A>G	p.Tyr318Cys	missense_variant		Uncertain significance	VUS	2.629e-05	4.826e-05	0	0	0	2.941e-05	0	0	0
HNF1B	17-37731696-A-G	c.944T>C	p.Met315Thr	missense_variant		Uncertain significance	VUS	2.629e-05	0	0	0	0	5.882e-05	0	0	0
HNF1B	17-37701082-G-A	c.1435C>T	p.His479Tyr	missense_variant		Uncertain significance	VUS	2.628e-05	2.412e-05	0	0	0	4.41e-05	0	0	0
HNF1B	17-37701127-C-T	c.1390G>A	p.Gly464Ser	missense_variant		Uncertain significance	VUS	1.973e-05	0	0	0	0	4.411e-05	0	0	0
HNF1B	17-37710582-G-A	c.1127C>T	p.Thr376Ile	missense_variant		Uncertain significance	VUS	1.972e-05	0	0	0	0	4.411e-05	0	0	0
HNF1B	17-37733615-C-T	c.751G>A	p.Asp251Asn	missense_variant		Uncertain significance	VUS	1.972e-05	2.415e-05	0	0	0	2.94e-05	0	0	0
HNF1B	17-37733645-C-T	c.721G>A	p.Ala241Thr	missense_variant		Uncertain significance	VUS	1.972e-05	7.243e-05	0	0	0	0	0	0	0
HNF1B	17-37733679-CTTG-C	c.684_686del	p.Asn228del	inframe_deletion		Uncertain significance	VUS	1.972e-05	0	0	0	0	4.41e-05	0	0	0
HNF1B	17-37744745-G-A	c.140C>T	p.Pro47Leu	missense_variant		Uncertain significance	VUS	1.971e-05	0	0.00019621	0	0	0	0	0	0
HNF1B	17-37733708-C-T	c.658G>A	p.Asp220Asn	missense_variant		Uncertain significance	VUS	1.97e-05	2.406e-05	0	0	0.00020773	1.47e-05	0	0	0
HNF1B	17-37744722-C-T	c.163G>A	p.Glu55Lys	missense_variant		Uncertain significance	VUS	1.97e-05	7.235e-05	0	0	0	0	0	0	0
HNF1B	17-37744892-G-C	c.-8C>G		5_prime_UTR_variant		Uncertain significance	VUS	1.321e-05	4.862e-05	0	0	0	0	0	0	0
HNF1B	17-37699149-C-T	c.1580G>A	p.Arg527Gln	missense_variant		Uncertain significance	VUS	1.315e-05	0	0	0	0	1.47e-05	9.425e-05	0	0
HNF1B	17-37699150-G-A	c.1579C>T	p.Arg527Trp	missense_variant		Uncertain significance	VUS	1.315e-05	0	0	0	0	2.94e-05	0	0	0
HNF1B	17-37699173-G-T	c.1556C>A	p.Pro519His	missense_variant		Uncertain significance	VUS	1.315e-05	4.83e-05	0	0	0	0	0	0	0
HNF1B	17-37731691-C-T	c.949G>A	p.Ala317Thr	missense_variant		Uncertain significance	VUS	1.315e-05	0	0	0	0	2.94e-05	0	0	0
HNF1B	17-37739554-C-T	c.430G>A	p.Gly144Ser	missense_variant		Uncertain significance	VUS	1.315e-05	0	0	0	0	2.941e-05	0	0	0
HNF1B	17-37744769-A-T	c.116T>A	p.Phe39Tyr	missense_variant		Uncertain significance	VUS	1.315e-05	4.827e-05	0	0	0	0	0	0	0
HNF1B	17-37744807-C-A	c.78G>T	p.Leu26Leu	synonymous_variant		Uncertain significance	VUS	1.315e-05	4.826e-05	0	0	0	0	0	0	0
HNF1B	17-37704911-A-G	c.1339+6T>C		intron_variant		Uncertain significance	VUS	1.314e-05	0	0	0	0	2.941e-05	0	0	0
HNF1B	17-37710652-T-C	c.1057A>G	p.Ser353Gly	missense_variant		Uncertain significance/Uncertain risk allele	VUS	1.314e-05	0	6.545e-05	0	0	1.47e-05	0	0	0
HNF1B	17-37744758-G-C	c.127C>G	p.Leu43Val	missense_variant		Uncertain significance	VUS	1.314e-05	4.822e-05	0	0	0	0	0	0	0
HNF1B	17-37744806-C-G	c.79G>C	p.Val27Leu	missense_variant		Uncertain significance	VUS	1.314e-05	0	0	0	0.00020687	1.47e-05	0	0	0
HNF1B	17-37699174-G-A	c.1555C>T	p.Pro519Ser	missense_variant		Uncertain significance	VUS	1.313e-05	0	0.00013084	0	0	0	0	0	0
HNF1B	17-37744897-G-GA	c.-14dup		5_prime_UTR_variant		Uncertain significance	VUS	1.049e-05	0	0.00015207	0	0	0	0	0	0
HNF1B	17-37744874-T-C	c.11A>G	p.Lys4Arg	missense_variant		Uncertain significance	VUS	6.63e-06	0	0	0	0	1.474e-05	0	0	0
HNF1B	17-37699099-T-C	c.1630A>G	p.Thr544Ala	missense_variant		Uncertain significance	VUS	6.58e-06	0	0	0	0	1.47e-05	0	0	0
HNF1B	17-37699162-A-C	c.1567T>G	p.Ser523Ala	missense_variant		Uncertain significance	VUS	6.58e-06	0	0	0	0	1.47e-05	0	0	0
HNF1B	17-37699189-C-T	c.1540G>A	p.Ala514Thr	missense_variant		Uncertain significance	VUS	6.58e-06	2.416e-05	0	0	0	0	0	0	0
HNF1B	17-37704951-C-A	c.1305G>T	p.Met435Ile	missense_variant		Uncertain significance	VUS	6.58e-06	0	6.551e-05	0	0	0	0	0	0
HNF1B	17-37705030-C-A	c.1226G>T	p.Gly409Val	missense_variant		Uncertain significance	VUS	6.58e-06	0	0	0	0	1.47e-05	0	0	0
HNF1B	17-37710592-C-T	c.1117G>A	p.Ala373Thr	missense_variant		Uncertain significance/Uncertain risk allele	VUS	6.58e-06	0	0	0	0	1.47e-05	0	0	0
HNF1B	17-37710622-A-G	c.1087T>C	p.Ser363Pro	missense_variant		Uncertain significance	VUS	6.58e-06	0	6.549e-05	0	0	0	0	0	0
HNF1B	17-37710658-G-A	c.1051C>T	p.Arg351Cys	missense_variant		Uncertain significance	VUS	6.58e-06	0	0	0.00019298	0	0	0	0	0
HNF1B	17-37731643-C-T	c.997G>A	p.Gly333Ser	missense_variant		Uncertain significance	VUS	6.58e-06	0	0	0	0	1.471e-05	0	0	0
HNF1B	17-37733644-G-A	c.722C>T	p.Ala241Val	missense_variant		Uncertain significance	VUS	6.58e-06	2.416e-05	0	0	0	0	0	0	0
HNF1B	17-37687354-G-A	c.1300C>T	p.Leu434Phe	missense_variant		Uncertain significance	VUS	6.57e-06	0	0	0.00019283	0	0	0	0	0
HNF1B	17-37687386-G-C	c.1660C>G	p.Leu554Val	missense_variant		Uncertain significance	VUS	6.57e-06	0	6.547e-05	0	0	0	0	0	0
HNF1B	17-37687391-C-T	c.1655G>A	p.Cys552Tyr	missense_variant		Uncertain significance	VUS	6.57e-06	0	0	0	0	1.47e-05	0	0	0
HNF1B	17-37701010-C-G	c.1507G>C	p.Ala503Pro	missense_variant		Uncertain significance	VUS	6.57e-06	2.413e-05	0	0	0	0	0	0	0
HNF1B	17-37701030-G-A	c.1487C>T	p.Ala496Val	missense_variant		Uncertain significance	VUS	6.57e-06	2.413e-05	0	0	0	0	0	0	0
HNF1B	17-37701056-C-T	c.1461G>A	p.Met487Ile	missense_variant		Uncertain significance	VUS	6.57e-06	0	0	0	0	1.47e-05	0	0	0
HNF1B	17-37705034-C-T	c.1222G>A	p.Gly408Arg	missense_variant		Uncertain significance	VUS	6.57e-06	0	0	0	0	1.47e-05	0	0	0
HNF1B	17-37710558-A-C	c.1151T>G	p.Val384Gly	missense_variant		Uncertain significance	VUS	6.57e-06	0	0	0	0	0	0	0	0.00340136
HNF1B	17-37710663-C-T	c.1046G>A	p.Gly349Glu	missense_variant		Uncertain significance	VUS	6.57e-06	2.413e-05	0	0	0	0	0	0	0
HNF1B	17-37731613-G-A	c.1027C>T	p.Pro343Ser	missense_variant		Uncertain significance	VUS	6.57e-06	0	0	0	0	1.47e-05	0	0	0
HNF1B	17-37731652-G-A	c.988C>T	p.Leu330Phe	missense_variant		Uncertain significance	VUS	6.57e-06	2.413e-05	0	0	0	0	0	0	0
HNF1B	17-37731657-G-C	c.983C>G	p.Pro328Arg	missense_variant		Uncertain risk allele	VUS	6.57e-06	2.412e-05	0	0	0	0	0	0	0
HNF1B	17-37731668-G-T	c.972C>A	p.His324Gln	missense_variant		Uncertain risk allele	VUS	6.57e-06	0	6.542e-05	0	0	0	0	0	0
HNF1B	17-37733669-G-A	c.697C>T	p.Arg233Cys	missense_variant		Uncertain significance	VUS	6.57e-06	2.415e-05	0	0	0	0	0	0	0
HNF1B	17-37733708-C-G	c.658G>C	p.Asp220His	missense_variant		Uncertain significance	VUS	6.57e-06	0	0	0	0	0	0	0	0
HNF1B	17-37733774-T-G	c.592A>C	p.Ser198Arg	missense_variant		Uncertain significance/Uncertain risk allele	VUS	6.57e-06	0	0	0	0	1.47e-05	0	0	0
HNF1B	17-37733786-T-C	c.580A>G	p.Thr194Ala	missense_variant		Uncertain significance	VUS	6.57e-06	2.412e-05	0	0	0	0	0	0	0
HNF1B	17-37739632-G-C	c.352C>G	p.Pro118Ala	missense_variant		Uncertain significance	VUS	6.57e-06	0	0	0	0	0	0	0	0.00340136
HNF1B	17-37744565-C-T	c.320G>A	p.Arg107Gln	missense_variant		Uncertain significance	VUS	6.57e-06	0	0	0	0	1.47e-05	0	0	0
HNF1B	17-37744580-T-G	c.305A>C	p.Glu102Ala	missense_variant		Uncertain significance	VUS	6.57e-06	2.412e-05	0	0	0	0	0	0	0
HNF1B	17-37744667-C-A	c.218G>T	p.Arg73Leu	missense_variant		Uncertain significance	VUS	6.57e-06	2.411e-05	0	0	0	0	0	0	0
HNF1B	17-37744680-G-A	c.205C>T	p.His69Tyr	missense_variant		Uncertain significance	VUS	6.57e-06	0	0	0	0	1.47e-05	0	0	0
HNF1B	17-37744683-C-G	c.202G>C	p.Gly68Arg	missense_variant		Uncertain significance	VUS	6.57e-06	0	0	0	0.00020695	0	0	0	0
HNF1B	17-37744694-G-C	c.191C>G	p.Thr64Ser	missense_variant		Uncertain significance	VUS	6.57e-06	0	6.539e-05	0	0	0	0	0	0
HNF1B	17-37744704-C-T	c.181G>A	p.Val61Ile	missense_variant		Uncertain significance	VUS	6.57e-06	0	0	0	0	1.47e-05	0	0	0
HNF1B	17-37744755-C-T	c.130G>A	p.Glu44Lys	missense_variant		Uncertain significance	VUS	6.57e-06	0	0	0	0	1.47e-05	0	0	0
HNF1B	17-37744824-C-T	c.61G>A	p.Val21Ile	missense_variant		Uncertain significance/Uncertain risk allele	VUS	6.57e-06	0	0	0	0	1.471e-05	0	0	0
HNF1B	17-37744707-G-A	c.178C>T	p.Pro60Ser	missense_variant		Uncertain significance	VUS	6.56e-06	0	0	0	0.00020713	0	0	0	0
HNF1B	17-37744827-C-G	c.58G>C	p.Gly20Arg	missense_variant		Likely risk allele		2.044e-05	7.517e-05	0	0	0	0	0	0	0
HNF4A	20-44429456-C-G	c.1283-67C>G		intron_variant		Benign	B	0.566601	0.529975	0.502698	0.352895	0.58434	0.60725	0.578325	0.705543	0.705479
HNF4A	20-44406020-T-C	c.116-38T>C		intron_variant		Benign	B	0.456881	0.447797	0.472837	0.777304	0.674741	0.422201	0.444035	0.423631	0.455782
HNF4A	20-44414455-G-A	c.493-52G>A		intron_variant		Benign	B	0.190348	0.213859	0.206797	0.014109	0.121633	0.202182	0.119231	0.180427	0.204082
HNF4A	20-44401795-G-A	c.148G>A	p.Val50Met	missense_variant		Benign	B	0.113661	0.0229055	0.229276	0.468665	0.278239	0.104978	0.142305	0.0495963	0.0342466
HNF4A	20-44406143-C-T	c.155C>T	p.Pro52Leu	missense_variant		Benign	B	0.0355975	0.0101707	0.0281589	0.00019312	0.00455487	0.0568539	0.0439902	0.0377739	0.00680272
HNF4A	20-44401671-A-C	c.115+184A>C		intron_variant		Benign	B	0.0166697	0.0581999	0.00470281	0	0.00062086	0.0002499	0	0	0.0136054
HNF4A	20-44407494-C-T	c.380C>T	p.Pro127Leu	missense_variant		Benign	B	0.0112942	0.0391539	0.00424726	0.00019305	0.00062086	0.00010292	0	0.00057637	0
HNF4A	20-44402707-C-A	c.115+1220C>A		intron_variant		Benign	B	0.00829154	0.00144335	0.00294079	0.00019268	0.0124275	0.0100262	0.0103559	0.0634371	0.0340136
HNF4A	20-44406246-A-AT	c.290+17dup		intron_variant		Benign	B	0.00137339	0.00040936	0.0030731	0	0	0.00177978	0.00028307	0.00086455	0.0170068
HNF4A	20-44401312-G-A	c.-61G>A		5_prime_UTR_variant		Benign	B	0.00125455	0.00445182	6.537e-05	0	0	7.352e-05	0	0	0
HNF4A	20-44429627-A-G	c.1387A>G	p.Ile463Val	missense_variant		Benign	B	0.0006385	0	0.00045914	0	0.00083195	0.00032368	0	0.00086455	0.0136054
HNF4A	20-44429672-G-A	c.*7G>A		3_prime_UTR_variant		Benign	B	0.00040744	0.00055371	0	0.00312256	0	0.00032345	0	0	0
HNF4A	20-44419905-T-TG	c.892+30dup		intron_variant		Benign	B	0.00026936	0.00089247	0.00026188	0	0	0	0	0	0
HNF4A	20-44419774-G-A	c.790G>A	p.Val264Met	missense_variant		Benign	B	0.00018394	4.824e-05	0	0	0	0.00036745	0	0	0
HNF4A	20-44401485-A-C	c.113A>C	p.Asn38Thr	missense_variant		Benign	B	1.971e-05	0	0	0.00057692	0	0	0	0	0
HNF4A	20-44401373-A-C	c.1A>C	p.Met1?	start_lost		Benign	B	1.313e-05	0	0	0	0.00020773	0	0	0	0.00340136
HNF4A	20-44424203-C-G	c.1078C>G	p.Leu360Val	missense_variant		Benign	B	1.313e-05	0	0	0	0.00020713	1.47e-05	0	0	0
HNF4A	20-44413743-G-A	c.435G>A	p.Glu145Glu	synonymous_variant		Benign	B	6.58e-06	0	6.549e-05	0	0	0	0	0	0
HNF4A	20-44406054-G-A	c.116-4G>A		splice_region_variant		Benign	B	6.57e-06	2.413e-05	0	0	0	0	0	0	0
HNF4A	20-44428448-G-A	c.1243G>A	p.Gly415Arg	missense_variant		Benign	B	6.57e-06	0	0	0	0	1.47e-05	0	0	0
HNF4A	20-44406053-C-T	c.116-5C>T		splice_region_variant		Benign/Likely benign	LB	0.182047	0.101049	0.14029	0.175347	0.214552	0.229517	0.177939	0.314986	0.272109
HNF4A	20-44401520-G-A	c.115+33G>A		intron_variant		Benign/Likely benign	LB	0.0357105	0.0102924	0.0284202	0.0001929	0.00455298	0.0569736	0.0439488	0.0377522	0.00680272
HNF4A	20-44413724-C-T	c.416C>T	p.Thr139Ile	missense_variant		Benign/Likely benign	LB	0.0250999	0.00585176	0.0510418	0.0128405	0.0284468	0.0296626	0.0415643	0.025072	0
HNF4A	20-44423974-G-C	c.893-44G>C		intron_variant		Likely benign	LB	0.00763624	0.026255	0.00359336	0	0.00062138	5.88e-05	0	0	0
HNF4A	20-44413647-T-C	c.386-47T>C		intron_variant		Likely benign	LB	0.00617147	0.0197819	0.00224949	0.00340136	0.0152759	0	0	0	0
HNF4A	20-44413660-T-C	c.386-34T>C		intron_variant		Likely benign	LB	0.0060163	0.0189843	0.00218572	0.00329897	0.0146161	0	0	0	0
HNF4A	20-44414704-C-T	c.648+42C>T		intron_variant		Likely benign	LB	0.00392734	0.0137372	0.00137255	0	0	2.94e-05	0	0	0
HNF4A	20-44428408-C-T	c.1203C>T	p.Asn401Asn	synonymous_variant		Benign/Likely benign	LB	0.0038409	0.00259828	0.00333464	0.0001926	0.0024855	0.00571823	0.00047108	0.00346021	0.0102041
HNF4A	20-44418511-A-G	c.735A>G	p.Leu245Leu	splice_region_variant		Benign/Likely benign	LB	0.00382578	0.0136458	0.00058847	0	0	0	0	0	0
HNF4A	20-44418398-G-A	c.649-27G>A		intron_variant		Benign/Likely benign	LB	0.00370254	0.012167	0.00241672	0	0	0.00014703	0	0	0.00680272
HNF4A	20-44419746-C-T	c.762C>T	p.His254His	synonymous_variant		Benign/Likely benign	LB	0.00334769	0.0118807	0.00071867	0	0.00020704	2.94e-05	0	0	0
HNF4A	20-44419794-C-T	c.810C>T	p.Asp270Asp	synonymous_variant		Benign/Likely benign	LB	0.00241724	0.00753092	0.00274653	0	0	8.821e-05	0	0	0.00340136
HNF4A	20-44424223-T-A	c.1098T>A	p.Ile366Ile	synonymous_variant		Benign/Likely benign	LB	0.0005514	0.00199567	6.536e-05	0	0	0	0	0	0
HNF4A	20-44424190-C-T	c.1065C>T	p.Ile355Ile	synonymous_variant		Benign/Likely benign	LB	0.00043989	0.00151552	0.000196	0	0	0	0	0	0
HNF4A	20-44406016-T-A	c.116-42T>A		intron_variant		Likely benign	LB	0.00041359	2.405e-05	0	0.00019298	0.0126399	0	0	0	0
HNF4A	20-44406146-G-A	c.158G>A	p.Arg53Gln	missense_variant		Benign/Likely benign	LB	0.00040069	0.00096441	0.00013082	0	0.00020687	0.00026457	0	0	0
HNF4A	20-44424112-C-T	c.987C>T	p.Asp329Asp	synonymous_variant		Benign/Likely benign	LB	0.00038063	0.0013945	0	0	0	0	0	0	0
HNF4A	20-44401495-G-A	c.115+8G>A		splice_region_variant		Likely benign	LB	0.00031502	0.00112997	0	0	0	0	0	0	0
HNF4A	20-44414656-C-T	c.642C>T	p.Asp214Asp	synonymous_variant		Benign/Likely benign	LB	0.00019052	0.00060279	0.00013086	0	0	2.94e-05	0	0	0
HNF4A	20-44424103-C-A	c.978C>A	p.Arg326Arg	synonymous_variant		Benign/Likely benign	LB	0.00014451	0.00050646	6.541e-05	0	0	0	0	0	0
HNF4A	20-44406089-C-T	c.101C>T	p.Thr34Met	missense_variant		Benign/Likely benign	LB	0.0001247	0	0	0	0.00372362	0	0	0	0
HNF4A	20-44414675-G-A	c.648+13G>A		intron_variant		Likely benign	LB	9.189e-05	0.00021637	0	0	0	7.35e-05	0	0	0
HNF4A	20-44414502-C-T	c.493-5C>T		splice_region_variant		Likely benign	LB	8.54e-05	4.825e-05	0	0.0001926	0	0.00014697	0	0	0
HNF4A	20-44413782-G-A	c.474G>A	p.Ala158Ala	synonymous_variant		Likely benign	LB	7.889e-05	2.414e-05	0	0	0	7.35e-05	0	0.0017301	0
HNF4A	20-44428316-C-T	c.1130-19C>T		intron_variant		Benign/Likely benign	LB	7.88e-05	2.406e-05	0.00019605	0	0	8.821e-05	0	0	0.00340136
HNF4A	20-44428345-C-T	c.1140C>T	p.Ser380Ser	synonymous_variant		Likely benign	LB	6.572e-05	0.00016898	0.00013096	0	0	0	0	0	0
HNF4A	20-44414491-C-T	c.493-16C>T		intron_variant		Benign/Likely benign	LB	6.563e-05	0.00024044	0	0	0	0	0	0	0
HNF4A	20-44413735-A-G	c.427A>G	p.Ser143Gly	missense_variant		Likely benign	LB	5.919e-05	2.415e-05	0	0	0	0.00011763	0	0	0
HNF4A	20-44429599-C-T	c.1359C>T	p.Val453Val	synonymous_variant		Likely benign	LB	5.918e-05	0	0	0	0	0.0001323	0	0	0
HNF4A	20-44418520-G-A	c.736+8G>A		splice_region_variant		Likely benign	LB	5.916e-05	0.00012071	0	0	0	4.411e-05	9.422e-05	0	0
HNF4A	20-44424031-G-A	c.906G>A	p.Leu302Leu	synonymous_variant		Likely benign	LB	5.91e-05	0	0.00058862	0	0	0	0	0	0
HNF4A	20-44428470-G-A	c.1265G>A	p.Arg422Gln	missense_variant		Likely benign	LB	5.909e-05	2.406e-05	0.00019605	0	0	7.351e-05	0	0	0
HNF4A	20-44401562-C-T	c.115+75C>T		intron_variant		Benign/Likely benign	LB	5.908e-05	0	0.00032671	0	0	5.879e-05	0	0	0
HNF4A	20-44424012-T-C	c.893-6T>C		splice_region_variant		Likely benign	LB	5.266e-05	0	0	0	0	0.00011773	0	0	0
HNF4A	20-44429590-G-A	c.1350G>A	p.Pro450Pro	synonymous_variant		Likely benign	LB	4.604e-05	2.412e-05	0.00019636	0	0	4.414e-05	0	0	0
HNF4A	20-44401358-G-A	c.-15G>A		5_prime_UTR_variant		Likely benign	LB	4.596e-05	2.406e-05	0	0	0.00020747	5.88e-05	0	0.00028802	0
HNF4A	20-44407373-C-T	c.269C>T	p.Pro90Leu	missense_variant		Likely benign	LB	3.943e-05	4.829e-05	0	0	0	4.409e-05	0	0	0
HNF4A	20-44424190-C-G	c.1065C>G	p.Ile355Met	missense_variant		Likely benign	LB	3.942e-05	0	0	0	0	8.819e-05	0	0	0
HNF4A	20-44402652-A-G	c.244+8A>G		splice_region_variant		Likely benign	LB	3.94e-05	0	0	0.00115875	0	0	0	0	0
HNF4A	20-44401393-C-T	c.21C>T	p.Leu7Leu	synonymous_variant		Likely benign	LB	3.285e-05	4.825e-05	0	0	0.00020713	2.94e-05	0	0	0
HNF4A	20-44413770-G-A	c.462G>A	p.Ala154Ala	synonymous_variant		Benign/Likely benign	LB	3.285e-05	4.816e-05	0	0	0	4.411e-05	0	0	0
HNF4A	20-44414608-C-T	c.594C>T	p.Leu198Leu	synonymous_variant		Likely benign	LB	3.285e-05	2.412e-05	0	0	0	5.879e-05	0	0	0
HNF4A	20-44414641-C-T	c.627C>T	p.Cys209Cys	synonymous_variant		Likely benign	LB	3.285e-05	0	0	0	0	7.349e-05	0	0	0
HNF4A	20-44424217-C-T	c.1092C>T	p.Ala364Ala	synonymous_variant		Likely benign	LB	3.285e-05	0	0.00013091	0	0	4.409e-05	0	0	0
HNF4A	20-44428317-G-A	c.1130-18G>A		intron_variant		Likely benign	LB	2.63e-05	2.415e-05	0.00019657	0	0	0	0	0	0
HNF4A	20-44419830-T-C	c.846T>C	p.Asp282Asp	synonymous_variant		Likely benign	LB	2.629e-05	2.413e-05	0	0	0	4.411e-05	0	0	0
HNF4A	20-44424208-C-T	c.1083C>T	p.Phe361Phe	synonymous_variant		Likely benign	LB	2.628e-05	4.824e-05	6.542e-05	0	0	1.47e-05	0	0	0
HNF4A	20-44407485-G-A	c.371G>A	p.Arg124Gln	missense_variant		Benign/Likely benign	LB	1.973e-05	2.415e-05	6.551e-05	0	0	1.47e-05	0	0	0
HNF4A	20-44418503-C-T	c.727C>T	p.Leu243Leu	synonymous_variant		Benign/Likely benign	LB	1.971e-05	2.413e-05	0.00013091	0	0	0	0	0	0
HNF4A	20-44418526-C-G	c.736+14C>G		intron_variant		Likely benign	LB	1.971e-05	0	0	0	0	4.41e-05	0	0	0
HNF4A	20-44419889-C-A	c.892+13C>A		intron_variant		Likely benign	LB	1.971e-05	7.239e-05	0	0	0	0	0	0	0
HNF4A	20-44424043-G-A	c.918G>A	p.Gly306Gly	synonymous_variant		Likely benign	LB	1.971e-05	0	6.544e-05	0	0	2.94e-05	0	0	0
HNF4A	20-44429608-C-T	c.1368C>T	p.Ile456Ile	synonymous_variant		Benign/Likely benign	LB	1.971e-05	2.407e-05	6.542e-05	0	0	1.471e-05	0	0	0
HNF4A	20-44406113-C-T	c.125C>T	p.Ala42Val	missense_variant		Likely benign	LB	1.97e-05	0	0	0	0	4.409e-05	0	0	0
HNF4A	20-44401302-G-C	c.-71G>C		5_prime_UTR_variant		Likely benign	LB	1.318e-05	0	0	0	0	2.944e-05	0	0	0
HNF4A	20-44413695-C-T	c.387C>T	p.Ala129Ala	splice_region_variant		Likely benign	LB	1.316e-05	2.417e-05	0	0	0	1.47e-05	0	0	0
HNF4A	20-44401309-G-A	c.-64G>A		5_prime_UTR_variant		Likely benign	LB	1.315e-05	0	0	0	0	2.94e-05	0	0	0
HNF4A	20-44406131-C-T	c.143C>T	p.Ala48Val	missense_variant		Likely benign	LB	1.314e-05	0	0	0.00019253	0	1.47e-05	0	0	0
HNF4A	20-44406134-G-C	c.146G>C	p.Gly49Ala	missense_variant		Likely benign	LB	1.314e-05	0	0	0	0	2.939e-05	0	0	0
HNF4A	20-44406164-C-T	c.176C>T	p.Pro59Leu	missense_variant		Likely benign	LB	1.314e-05	0	0	0	0	2.94e-05	0	0	0
HNF4A	20-44406203-C-T	c.215C>T	p.Ala72Val	missense_variant		Likely benign	LB	1.314e-05	2.413e-05	0	0	0	1.47e-05	0	0	0
HNF4A	20-44414671-G-A	c.648+9G>A		intron_variant		Likely benign	LB	1.314e-05	0	0	0	0	2.94e-05	0	0	0
HNF4A	20-44424115-G-T	c.990G>T	p.Ser330Ser	synonymous_variant		Benign/Likely benign	LB	1.314e-05	0	0.00013087	0	0	0	0	0	0
HNF4A	20-44424360-G-A	c.1235G>A	p.Arg412His	missense_variant		Likely benign	LB	1.314e-05	0	0	0	0.00041425	0	0	0	0
HNF4A	20-44424097-C-T	c.972C>T	p.Asn324Asn	synonymous_variant		Likely benign	LB	1.313e-05	0	0	0.0001932	0	1.47e-05	0	0	0
HNF4A	20-44401311-C-G	c.-62C>G		5_prime_UTR_variant		Likely benign	LB	7.07e-06	0	6.916e-05	0	0	0	0	0	0
HNF4A	20-44413746-C-T	c.438C>T	p.Asp146Asp	synonymous_variant		Likely benign	LB	6.58e-06	0	0	0	0	0	0	0.00028818	0
HNF4A	20-44355868-G-A	c.49+15G>A		intron_variant		Likely benign	LB	6.57e-06	0	0	0	0	1.47e-05	0	0	0
HNF4A	20-44401496-G-A	c.115+9G>A		intron_variant		Likely benign	LB	6.57e-06	0	6.539e-05	0	0	0	0	0	0
HNF4A	20-44406158-C-T	c.170C>T	p.Thr57Met	missense_variant		Likely benign	LB	6.57e-06	0	0	0	0	1.47e-05	0	0	0
HNF4A	20-44406176-C-T	c.188C>T	p.Thr63Met	missense_variant		Likely benign	LB	6.57e-06	0	0	0	0	1.47e-05	0	0	0
HNF4A	20-44407384-T-C	c.280T>C	p.Ter94GlnextTer31	stop_lost		Likely benign	LB	6.57e-06	0	0	0	0	1.47e-05	0	0	0
HNF4A	20-44407456-G-T	c.320G>T	p.Gly107Val	missense_variant		Likely benign	LB	6.57e-06	0	0	0	0	0	0	0	0
HNF4A	20-44413779-G-A	c.471G>A	p.Gln157Gln	synonymous_variant		Likely benign	LB	6.57e-06	2.415e-05	0	0	0	0	0	0	0
HNF4A	20-44414524-C-T	c.510C>T	p.Ser170Ser	synonymous_variant		Likely benign	LB	6.57e-06	0	0	0	0	1.47e-05	0	0	0
HNF4A	20-44414548-G-A	c.534G>A	p.Ala178Ala	synonymous_variant		Likely benign	LB	6.57e-06	0	0	0	0.00020695	0	0	0	0
HNF4A	20-44414569-A-G	c.555A>G	p.Ala185Ala	synonymous_variant		Benign/Likely benign	LB	6.57e-06	2.412e-05	0	0	0	0	0	0	0
HNF4A	20-44418437-A-C	c.661A>C	p.Arg221Arg	synonymous_variant		Likely benign	LB	6.57e-06	0	0	0	0	1.47e-05	0	0	0
HNF4A	20-44419776-G-C	c.792G>C	p.Val264Val	synonymous_variant		Likely benign	LB	6.57e-06	0	0	0	0	1.47e-05	0	0	0
HNF4A	20-44424058-G-A	c.933G>A	p.Leu311Leu	synonymous_variant		Likely benign	LB	6.57e-06	0	0	0	0	1.47e-05	0	0	0
HNF4A	20-44424181-C-T	c.1056C>T	p.Ile352Ile	synonymous_variant		Likely benign	LB	6.57e-06	0	0	0	0	1.47e-05	0	0	0
HNF4A	20-44414554-G-A	c.540G>A	p.Lys180Lys	synonymous_variant		Likely benign	LB	6.56e-06	0	0	0	0	0	0	0	0.00340136
HNF4A	20-44401300-A-G	c.-73A>G		5_prime_UTR_variant		Likely benign	LB	0	0	0	0	0	0	0	0	0
HNF4A	20-44401304-C-G	c.-69C>G		5_prime_UTR_variant		Likely benign	LB	0	0	0	0	0	0	0	0	0
HNF4A	20-44401307-A-G	c.-66A>G		5_prime_UTR_variant		Likely benign	LB	0	0	0	0	0	0	0	0	0
HNF4A	20-44429572-G-A	c.1332G>A	p.Glu444Glu	synonymous_variant		Likely benign	LB	0	0	0	0	0	0	0	0	0
HNF4A	20-44413714-C-T	c.406C>T	p.Arg136Trp	missense_variant		Likely pathogenic	LP	6.579e-05	2.416e-05	0.0001967	0	0.00020799	7.354e-05	0	0	0
HNF4A	20-44402596-C-T	c.196C>T	p.Arg66Ter	stop_gained	LC	Likely pathogenic	LP	3.286e-05	7.242e-05	0	0	0	2.94e-05	0	0	0
HNF4A	20-44414556-T-C	c.542T>C	p.Ile181Thr	missense_variant		Likely pathogenic	LP	6.57e-06	0	0	0	0	0	0	0.00028852	0
HNF4A	20-44424117-G-A	c.992G>A	p.Arg331His	missense_variant		Likely pathogenic	LP	6.57e-06	0	0	0	0	1.469e-05	0	0	0
HNF4A	20-44429522-G-A	c.1283-1G>A		splice_acceptor_variant	HC	Likely pathogenic	LP	6.57e-06	2.415e-05	0	0	0	0	0	0	0
HNF4A	20-44413767-T-C	c.459T>C	p.Asn153Asn	synonymous_variant		Conflicting classifications of pathogenicity	P	0.00594581	0.0188352	0.00215827	0.00310438	0.0139062	0	0	0	0
HNF4A	20-44406092-G-A	c.104G>A	p.Arg35His	missense_variant		Conflicting classifications of pathogenicity	P	0.00079442	0.00019241	0.00039216	0	0	0.00145524	0.00075344	0	0
HNF4A	20-44414519-G-A	c.505G>A	p.Val169Ile	missense_variant		Conflicting classifications of pathogenicity	P	0.0007221	4.812e-05	0	0.00289129	0.0140787	0.00032337	0.00018818	0	0
HNF4A	20-44414503-G-A	c.493-4G>A		splice_region_variant		Conflicting classifications of pathogenicity	P	0.00070231	9.62e-05	0.0002614	0.00308523	0.0140787	5.879e-05	0.00084698	0	0
HNF4A	20-44413806-G-A	c.492+6G>A		intron_variant		Conflicting classifications of pathogenicity	P	0.0006964	0.0002167	6.545e-05	0	0.00062138	0.00132337	0.00018868	0	0
HNF4A	20-44414487-C-T	c.493-20C>T		intron_variant		Conflicting classifications of pathogenicity	P	0.00057096	4.809e-05	0	0.00308523	0.0140787	0	0	0	0
HNF4A	20-44419776-G-A	c.792G>A	p.Val264Val	synonymous_variant		Conflicting classifications of pathogenicity	P	0.00040711	9.623e-05	0.00032667	0	0	0.00073506	0.00018847	0	0
HNF4A	20-44414666-A-G	c.648+4A>G		intron_variant		Conflicting classifications of pathogenicity	P	0.00034144	4.811e-05	6.537e-05	0	0.00973891	0	0	0	0.00340136
HNF4A	20-44428447-C-T	c.1242C>T	p.Asn414Asn	synonymous_variant		Conflicting classifications of pathogenicity	P	0.00033486	0.00014435	6.539e-05	0	0.00062138	0.00060266	0	0	0
HNF4A	20-44414682-G-C	c.648+20G>C		intron_variant		Conflicting classifications of pathogenicity	P	0.00021658	0.00074526	6.531e-05	0	0	1.47e-05	0	0	0
HNF4A	20-44401305-G-A	c.-68G>A		5_prime_UTR_variant		Conflicting classifications of pathogenicity	P	0.00019098	2.406e-05	0.00032667	0	0	4.417e-05	0	0.00518732	0
HNF4A	20-44429549-C-T	c.1309C>T	p.Pro437Ser	missense_variant		Conflicting classifications of pathogenicity	P	0.00017077	0	0	0	0.00519103	1.47e-05	0	0	0
HNF4A	20-44414674-C-T	c.648+12C>T		intron_variant		Conflicting classifications of pathogenicity	P	0.00016423	0.00012035	0.00058831	0	0	0.00014705	0	0	0
HNF4A	20-44414649-C-T	c.635C>T	p.Pro212Leu	missense_variant		Conflicting classifications of pathogenicity	P	0.00011817	0	6.533e-05	0	0.00103563	0.00017641	0	0	0
HNF4A	20-44413755-G-A	c.447G>A	p.Leu149Leu	synonymous_variant		Conflicting classifications of pathogenicity	P	0.00010517	4.827e-05	0	0	0	0.00020579	0	0	0
HNF4A	20-44414544-G-A	c.530G>A	p.Arg177Gln	missense_variant		Conflicting classifications of pathogenicity	P	7.885e-05	2.413e-05	0	0	0	0.00016169	0	0	0
HNF4A	20-44413727-G-A	c.419G>A	p.Arg140Gln	missense_variant		Conflicting classifications of pathogenicity	P	5.925e-05	2.418e-05	0	0	0	0.00011766	0	0	0
HNF4A	20-44424374-G-A	c.1249G>A	p.Ala417Thr	missense_variant		Conflicting classifications of pathogenicity	P	5.91e-05	0	0	0.00038655	0	0	0	0.00201962	0
HNF4A	20-44429666-C-A	c.*1C>A		3_prime_UTR_variant		Conflicting classifications of pathogenicity	P	4.602e-05	0	6.543e-05	0	0	8.82e-05	0	0	0
HNF4A	20-44407397-G-A	c.307G>A	p.Val103Met	missense_variant		Conflicting classifications of pathogenicity	P	4.601e-05	4.828e-05	6.547e-05	0	0	5.88e-05	0	0	0
HNF4A	20-44424032-A-G	c.907A>G	p.Ser303Gly	missense_variant		Conflicting classifications of pathogenicity	P	3.942e-05	0	0	0.00096862	0	0	0	0	0
HNF4A	20-44418466-C-T	c.690C>T	p.Leu230Leu	synonymous_variant		Conflicting classifications of pathogenicity	P	3.94e-05	0	0	0.00038655	0.0002073	4.411e-05	0	0	0
HNF4A	20-44406207-C-A	c.219C>A	p.Cys73Ter	stop_gained	HC	Conflicting classifications of pathogenicity	P	3.286e-05	0.00012069	0	0	0	0	0	0	0
HNF4A	20-44406094-C-A	c.152C>A	p.Pro51His	missense_variant		Conflicting classifications of pathogenicity	P	3.284e-05	0.00012059	0	0	0	0	0	0	0
HNF4A	20-44419841-A-G	c.857A>G	p.Tyr286Cys	missense_variant		Conflicting classifications of pathogenicity	P	2.629e-05	0	0	0	0	5.88e-05	0	0	0
HNF4A	20-44418499-C-T	c.723C>T	p.Asp241Asp	synonymous_variant		Conflicting classifications of pathogenicity	P	2.627e-05	7.219e-05	0	0	0	1.47e-05	0	0	0
HNF4A	20-44419752-G-A	c.768G>A	p.Pro256Pro	synonymous_variant		Conflicting classifications of pathogenicity	P	1.994e-05	0	0	0.00020276	0	0	0	0	0.00342466
HNF4A	20-44355866-G-A	c.49+13G>A		intron_variant		Conflicting classifications of pathogenicity	P	1.314e-05	4.824e-05	0	0	0	0	0	0	0
HNF4A	20-44406204-G-A	c.262G>A	p.Val88Met	missense_variant		Conflicting classifications of pathogenicity	P	1.314e-05	2.412e-05	0	0	0	1.47e-05	0	0	0
HNF4A	20-44413696-G-A	c.388G>A	p.Val130Ile	missense_variant		Pathogenic	P	6.65e-06	0	0	0	0	1.476e-05	0	0	0
HNF4A	20-44419783-C-T	c.799C>T	p.Arg267Cys	missense_variant		Pathogenic	P	6.58e-06	0	0	0	0	1.472e-05	0	0	0
HNF4A	20-44428356-A-AT	c.1152dup	p.Ala385CysfsTer35	frameshift_variant	HC	Pathogenic	P	6.58e-06	0	0	0	0	1.47e-05	0	0	0
HNF4A	20-44414609-G-A	c.595G>A	p.Val199Ile	missense_variant		Conflicting classifications of pathogenicity	P	6.57e-06	0	0	0	0	1.47e-05	0	0	0
HNF4A	20-44418451-C-T	c.675C>T	p.Gly225Gly	synonymous_variant		Conflicting classifications of pathogenicity	P	6.57e-06	2.413e-05	0	0	0	0	0	0	0
HNF4A	20-44418467-G-A	c.691G>A	p.Gly231Arg	missense_variant		Conflicting classifications of pathogenicity	P	6.57e-06	0	6.543e-05	0	0	0	0	0	0
HNF4A	20-44419773-G-C	c.789G>C	p.Arg263Arg	synonymous_variant		Conflicting classifications of pathogenicity	P	6.57e-06	2.412e-05	0	0	0	0	0	0	0
HNF4A	20-44424116-C-T	c.991C>T	p.Arg331Cys	missense_variant		Pathogenic	P	6.57e-06	0	0	0	0	1.47e-05	0	0	0
HNF4A	20-44428340-C-G	c.1135C>G	p.Pro379Ala	missense_variant		Conflicting classifications of pathogenicity	P	6.57e-06	0	0	0	0	1.47e-05	0	0	0
HNF4A	20-44428469-C-T	c.1264C>T	p.Arg422Ter	stop_gained	HC	Conflicting classifications of pathogenicity	P	6.57e-06	0	0	0	0	0	0	0.00028835	0
HNF4A	20-44406139-G-A	c.197G>A	p.Arg66Gln	missense_variant		Conflicting classifications of pathogenicity	P	6.56e-06	2.405e-05	0	0	0	0	0	0	0
HNF4A	20-44355761-C-T	c.-44C>T		5_prime_UTR_variant		Uncertain significance	VUS	7.876e-05	0	0	0.00019283	0.00165494	4.409e-05	0	0	0
HNF4A	20-44418519-C-T	c.736+7C>T		splice_region_variant		Uncertain significance	VUS	5.258e-05	0.00016898	0	0	0.00020695	0	0	0	0
HNF4A	20-44429669-G-A	c.*4G>A		3_prime_UTR_variant		Uncertain significance	VUS	4.603e-05	0	0	0	0	0.0001029	0	0	0
HNF4A	20-44407389-G-A	c.299G>A	p.Arg100Gln	missense_variant		Uncertain significance	VUS	4.601e-05	0.00012071	0	0	0	2.94e-05	0	0	0
HNF4A	20-44406091-C-T	c.149C>T	p.Ala50Val	missense_variant		Uncertain significance	VUS	4.598e-05	9.645e-05	0	0	0	4.409e-05	0	0	0
HNF4A	20-44414525-G-A	c.511G>A	p.Gly171Arg	missense_variant		Uncertain significance	VUS	4.595e-05	7.215e-05	0	0.00038595	0	2.94e-05	0	0	0
HNF4A	20-44419818-G-C	c.834G>C	p.Glu278Asp	missense_variant		Uncertain significance	VUS	3.943e-05	2.413e-05	0	0	0	7.35e-05	0	0	0
HNF4A	20-44424054-G-A	c.929G>A	p.Arg310Gln	missense_variant		Uncertain significance	VUS	3.943e-05	0	0	0	0	8.82e-05	0	0	0
HNF4A	20-44406076-G-A	c.134G>A	p.Gly45Asp	missense_variant		Uncertain significance	VUS	3.942e-05	0.00014475	0	0	0	0	0	0	0
HNF4A	20-44429609-G-A	c.1369G>A	p.Val457Ile	missense_variant		Uncertain significance	VUS	3.289e-05	4.831e-05	0	0.00019425	0	2.941e-05	0	0	0
HNF4A	20-44428493-C-A	c.1282+6C>A		intron_variant		Uncertain significance	VUS	3.287e-05	0	0	0	0	7.351e-05	0	0	0
HNF4A	20-44355811-A-C	c.7A>C	p.Ser3Arg	missense_variant		Uncertain significance	VUS	3.285e-05	0	0	0	0	2.94e-05	0	0.00086406	0
HNF4A	20-44418500-G-A	c.724G>A	p.Val242Met	missense_variant		Uncertain significance/Uncertain risk allele	VUS	3.283e-05	4.811e-05	0.0001307	0	0	1.47e-05	0	0	0
HNF4A	20-44419767-G-A	c.783G>A	p.Met261Ile	missense_variant		Uncertain significance	VUS	2.633e-05	9.659e-05	0	0	0	0	0	0	0
HNF4A	20-44429597-G-A	c.1357G>A	p.Val453Ile	missense_variant		Uncertain significance	VUS	2.631e-05	2.411e-05	0	0	0	4.413e-05	0	0	0
HNF4A	20-44428415-G-A	c.1210G>A	p.Val404Ile	missense_variant		Uncertain significance	VUS	2.629e-05	7.242e-05	0	0	0	1.47e-05	0	0	0
HNF4A	20-44355787-G-A	c.-18G>A		5_prime_UTR_variant		Uncertain significance	VUS	2.628e-05	0	0.00013086	0	0	2.939e-05	0	0	0
HNF4A	20-44428456-G-A	c.1251G>A	p.Met417Ile	missense_variant		Uncertain significance	VUS	2.626e-05	7.217e-05	0	0.00019283	0	0	0	0	0
HNF4A	20-44429573-C-T	c.1333C>T	p.Pro445Ser	missense_variant		Uncertain significance	VUS	1.973e-05	0	0	0	0	4.411e-05	0	0	0
HNF4A	20-44429654-G-A	c.1414G>A	p.Glu472Lys	missense_variant		Uncertain significance	VUS	1.973e-05	0	0	0	0	4.41e-05	0	0	0
HNF4A	20-44424258-C-T	c.1133C>T	p.Pro378Leu	missense_variant		Uncertain significance	VUS	1.971e-05	0	0	0	0.00020738	2.939e-05	0	0	0
HNF4A	20-44414541-T-G	c.527T>G	p.Ile176Ser	missense_variant		Uncertain significance	VUS	1.97e-05	4.823e-05	0	0	0	0	0	0	0
HNF4A	20-44413715-G-A	c.407G>A	p.Arg136Gln	missense_variant		Uncertain significance	VUS	1.317e-05	4.842e-05	0	0	0	0	0	0	0
HNF4A	20-44429596-C-T	c.1356C>T	p.Ala452Ala	synonymous_variant		Uncertain significance	VUS	1.315e-05	0	0	0	0	2.941e-05	0	0	0
HNF4A	20-44401353-G-A	c.-20G>A		5_prime_UTR_variant		Uncertain significance	VUS	1.314e-05	4.826e-05	0	0	0	0	0	0	0
HNF4A	20-44401469-G-A	c.68+1G>A		splice_donor_variant	HC	Uncertain significance	VUS	1.314e-05	0	0	0	0.00020687	1.47e-05	0	0	0
HNF4A	20-44414531-A-G	c.517A>G	p.Asn173Asp	missense_variant		Uncertain significance	VUS	1.314e-05	0	0	0	0	2.94e-05	0	0	0
HNF4A	20-44414561-A-G	c.547A>G	p.Ser183Gly	missense_variant		Uncertain significance	VUS	1.314e-05	0	6.54e-05	0	0	1.47e-05	0	0	0
HNF4A	20-44414657-G-A	c.643G>A	p.Asp215Asn	missense_variant		Uncertain significance	VUS	1.314e-05	0	0	0	0	2.939e-05	0	0	0
HNF4A	20-44418429-C-A	c.653C>A	p.Ala218Asp	missense_variant		Uncertain significance	VUS	1.314e-05	0	0.00013087	0	0	0	0	0	0
HNF4A	20-44419760-C-T	c.776C>T	p.Ala259Val	missense_variant		Uncertain significance	VUS	1.314e-05	2.414e-05	0	0	0	1.47e-05	0	0	0
HNF4A	20-44419764-G-C	c.780G>C	p.Glu260Asp	missense_variant		Uncertain significance	VUS	1.314e-05	0	6.544e-05	0	0	1.47e-05	0	0	0
HNF4A	20-44424102-G-A	c.977G>A	p.Arg326His	missense_variant		Uncertain significance	VUS	1.314e-05	2.413e-05	0	0	0	1.47e-05	0	0	0
HNF4A	20-44424259-G-A	c.1129+5G>A		intron_variant		Uncertain significance	VUS	1.314e-05	0	0	0	0	0	0.00018839	0	0
HNF4A	20-44414675-G-T	c.648+13G>T		intron_variant		Uncertain significance	VUS	1.313e-05	0	0	0.00019305	0.00020704	0	0	0	0
HNF4A	20-44424053-C-T	c.928C>T	p.Arg310Trp	missense_variant		Uncertain significance	VUS	1.313e-05	2.405e-05	6.533e-05	0	0	0	0	0	0
HNF4A	20-44424107-T-C	c.982T>C	p.Tyr328His	missense_variant		Uncertain significance	VUS	1.313e-05	0	0	0	0.00020704	1.47e-05	0	0	0
HNF4A	20-44424209-G-A	c.1084G>A	p.Gly362Ser	missense_variant		Uncertain significance	VUS	1.313e-05	0	0.00013074	0	0	0	0	0	0
HNF4A	20-44419781-T-C	c.797T>C	p.Ile266Thr	missense_variant		Uncertain significance	VUS	6.61e-06	0	0	0	0	1.475e-05	0	0	0
HNF4A	20-44419732-A-C	c.748A>C	p.Ile250Leu	missense_variant		Uncertain significance	VUS	6.59e-06	0	0	0	0	1.472e-05	0	0	0
HNF4A	20-44419817-A-C	c.833A>C	p.Glu278Ala	missense_variant		Uncertain significance	VUS	6.58e-06	0	0	0.00019253	0	0	0	0	0
HNF4A	20-44429577-A-G	c.1337A>G	p.Tyr446Cys	missense_variant		Uncertain significance	VUS	6.58e-06	0	0	0	0	1.471e-05	0	0	0
HNF4A	20-44429637-C-T	c.1397C>T	p.Pro466Leu	missense_variant		Uncertain significance	VUS	6.58e-06	0	0	0.00019433	0	0	0	0	0
HNF4A	20-44355759-C-A	c.-46C>A		5_prime_UTR_variant		Uncertain significance	VUS	6.57e-06	0	0	0	0	1.47e-05	0	0	0
HNF4A	20-44355832-G-C	c.28G>C	p.Ala10Pro	missense_variant		Uncertain significance	VUS	6.57e-06	2.412e-05	0	0	0	0	0	0	0
HNF4A	20-44401376-C-T	c.4C>T	p.Arg2Ter	stop_gained	HC	Uncertain significance	VUS	6.57e-06	2.413e-05	0	0	0	0	0	0	0
HNF4A	20-44401498-G-T	c.115+11G>T		intron_variant		Uncertain significance	VUS	6.57e-06	0	0	0.00019231	0	0	0	0	0
HNF4A	20-44406084-C-A	c.142C>A	p.Leu48Ile	missense_variant		Uncertain significance	VUS	6.57e-06	0	0	0	0	1.47e-05	0	0	0
HNF4A	20-44406114-G-A	c.172G>A	p.Ala58Thr	missense_variant		Uncertain significance	VUS	6.57e-06	2.412e-05	0	0	0	0	0	0	0
HNF4A	20-44406225-T-C	c.283T>C	p.Ser95Pro	missense_variant		Uncertain significance	VUS	6.57e-06	0	0	0	0	0	9.422e-05	0	0
HNF4A	20-44407388-C-T	c.298C>T	p.Arg100Trp	missense_variant		Uncertain significance	VUS	6.57e-06	2.414e-05	0	0	0	0	0	0	0
HNF4A	20-44407454-C-T	c.364C>T	p.Arg122Trp	missense_variant		Uncertain significance	VUS	6.57e-06	0	0	0	0	1.47e-05	0	0	0
HNF4A	20-44413769-C-A	c.461C>A	p.Ala154Glu	missense_variant		Uncertain significance	VUS	6.57e-06	0	0	0.00019372	0	0	0	0	0
HNF4A	20-44413781-C-T	c.473C>T	p.Ala158Val	missense_variant		Uncertain significance	VUS	6.57e-06	0	6.545e-05	0	0	0	0	0	0
HNF4A	20-44414537-G-A	c.523G>A	p.Asp175Asn	missense_variant		Uncertain significance	VUS	6.57e-06	0	0	0	0	1.47e-05	0	0	0
HNF4A	20-44414547-C-G	c.533C>G	p.Ala178Gly	missense_variant		Uncertain significance	VUS	6.57e-06	0	0	0	0	0	0	0.00028802	0
HNF4A	20-44414642-G-A	c.628G>A	p.Glu210Lys	missense_variant		Uncertain significance/Uncertain risk allele	VUS	6.57e-06	0	0	0	0	1.47e-05	0	0	0
HNF4A	20-44419861-A-G	c.877A>G	p.Ile293Val	missense_variant		Uncertain significance	VUS	6.57e-06	0	0	0	0	1.47e-05	0	0	0
HNF4A	20-44424035-G-A	c.910G>A	p.Asp304Asn	missense_variant		Uncertain significance	VUS	6.57e-06	0	0	0	0	1.47e-05	0	0	0
HNF4A	20-44424073-G-C	c.948G>C	p.Gln316His	missense_variant		Uncertain significance	VUS	6.57e-06	0	0	0	0	0	9.418e-05	0	0
HNF4A	20-44424092-A-G	c.967A>G	p.Ile323Val	missense_variant		Uncertain significance/Uncertain risk allele	VUS	6.57e-06	0	0	0	0	1.47e-05	0	0	0
HNF4A	20-44424101-C-T	c.976C>T	p.Arg326Cys	missense_variant		Uncertain significance	VUS	6.57e-06	2.412e-05	0	0	0	0	0	0	0
HNF4A	20-44424278-C-T	c.1153C>T	p.Arg385Trp	missense_variant		Uncertain significance	VUS	6.57e-06	0	0	0	0	1.47e-05	0	0	0
HNF4A	20-44428368-C-G	c.1163C>G	p.Pro388Arg	missense_variant		Uncertain significance	VUS	6.57e-06	0	0	0	0	1.47e-05	0	0	0
HNF4A	20-44428409-G-A	c.1204G>A	p.Val402Ile	missense_variant		Uncertain significance	VUS	6.57e-06	2.415e-05	0	0	0	0	0	0	0
HNF4A	20-44428455-T-C	c.1250T>C	p.Met417Thr	missense_variant		Uncertain significance	VUS	6.57e-06	0	0	0	0	1.47e-05	0	0	0
HNF4A	20-44428479-G-A	c.1274G>A	p.Gly425Glu	missense_variant		Uncertain significance	VUS	6.57e-06	0	0	0	0.00020695	0	0	0	0
HNF4A	20-44424132-AGCT-A	c.1022_1024del	p.Leu341del	inframe_deletion		Uncertain significance	VUS	0	0	0	0	0	0	0	0	0
HNF4A	20-44402645-G-T	c.244+1G>T		splice_donor_variant	HC	-		1.314e-05	0	0	0	0	2.94e-05	0	0	0
INS	11-2160994-A-T	c.-17-6T>A		splice_region_variant		Benign	B	0.610279	0.262561	0.725477	0.947715	0.83126	0.718559	0.79202	0.709222	0.792517
INS	11-2160008-G-A	c.188-11C>T		intron_variant		Benign	B	0.00316489	2.405e-05	0	0.00135292	0	0.00104406	0.0376577	0	0
INS	11-2159822-G-A	c.238C>T	p.Arg80Cys	missense_variant		Benign	B	6.57e-06	0	0	0	0	0	0	0	0
INS	11-2160770-G-A	c.187+15C>T		intron_variant		Benign	B	6.57e-06	0	6.539e-05	0	0	0	0	0	0
INS	11-2160774-A-G	c.187+11T>C		intron_variant		Benign/Likely benign	LB	0.937953	0.78384	0.979423	0.999612	0.999379	0.999353	1	0.998272	0.979592
INS	11-2159843-G-A	c.217C>T	p.Arg73Cys	missense_variant		Benign/Likely benign	LB	0.165365	0.0979098	0.16102	0.0413447	0.129714	0.217826	0.155036	0.214245	0.0714286
INS	11-2160936-C-T	c.36G>A	p.Ala12Ala	synonymous_variant		Benign/Likely benign	LB	0.0123295	0.0427733	0.0039185	0	0.0031043	0.00013233	0	0	0.00340136
INS	11-2160980-G-A	c.-9C>T		5_prime_UTR_variant		Benign/Likely benign	LB	0.00872448	0.00204415	0.00555193	0.0001932	0.00517384	0.0123949	0.0251271	0.00057604	0.00340136
INS	11-2160013-G-A	c.188-16C>T		intron_variant		Benign/Likely benign	LB	0.00587007	0.0196998	0.00339736	0	0.00020721	0.00011763	0	0	0.00340136
INS	11-2160007-C-T	c.188-10G>A		intron_variant		Benign/Likely benign	LB	0.00268552	0.00076967	0.00882007	0	0	0.00324981	0	0	0
INS	11-2160819-T-G	c.153A>C	p.Thr51Thr	synonymous_variant		Benign/Likely benign	LB	0.00016449	2.418e-05	0	0	0	0.00033837	0	0	0
INS	11-2160014-C-T	c.188-17G>A		intron_variant		Likely benign	LB	0.00015759	0.00040893	0	0.0001932	0	8.824e-05	0	0	0
INS	11-2160924-G-C	c.48C>G	p.Leu16Leu	synonymous_variant		Likely benign	LB	6.57e-05	0	6.539e-05	0	0	0.00013232	0	0	0
INS	11-2160843-G-A	c.129C>T	p.Cys43Cys	synonymous_variant		Likely benign	LB	3.939e-05	4.812e-05	6.533e-05	0	0	4.411e-05	0	0	0
INS	11-2160822-G-A	c.150C>T	p.Tyr50Tyr	synonymous_variant		Likely benign	LB	3.285e-05	7.236e-05	0	0.00019268	0	1.47e-05	0	0	0
INS	11-2160037-G-A	c.188-40C>T		intron_variant		Likely benign	LB	2.629e-05	0	6.544e-05	0	0	4.412e-05	0	0	0
INS	11-2160015-G-A	c.188-18C>T		intron_variant		Likely benign	LB	2.628e-05	4.825e-05	0	0	0	2.941e-05	0	0	0
INS	11-2159981-C-G	c.204G>C	p.Leu68Leu	synonymous_variant		Likely benign	LB	1.971e-05	0	0	0	0	4.41e-05	0	0	0
INS	11-2160879-G-A	c.93C>T	p.Cys31Cys	synonymous_variant		Likely benign	LB	1.971e-05	4.824e-05	0	0	0	1.47e-05	0	0	0
INS	11-2159906-T-C	c.279A>G	p.Glu93Glu	synonymous_variant		Likely benign	LB	1.315e-05	2.414e-05	0	0	0	1.471e-05	0	0	0
INS	11-2160906-G-A	c.66C>T	p.Ala22Ala	synonymous_variant		Likely benign	LB	1.314e-05	2.412e-05	0	0	0	1.47e-05	0	0	0
INS	11-2159936-C-T	c.249G>A	p.Glu83Glu	synonymous_variant		Likely benign	LB	6.57e-06	2.412e-05	0	0	0	0	0	0	0
INS	11-2160008-G-T	c.188-11C>A		intron_variant		Likely benign	LB	6.57e-06	2.413e-05	0	0	0	0	0	0	0
INS	11-2160777-T-C	c.187+8A>G		splice_region_variant		Likely benign	LB	6.57e-06	0	6.539e-05	0	0	0	0	0	0
INS	11-2160779-G-C	c.187+6C>G		intron_variant		Likely benign	LB	6.57e-06	0	0	0	0	1.47e-05	0	0	0
INS	11-2159919-C-T	c.266G>A	p.Arg89His	missense_variant		Pathogenic/Likely pathogenic	LP	1.971e-05	2.413e-05	0	0	0	2.94e-05	0	0	0
INS	11-2160817-G-C	c.155C>G	p.Pro52Arg	missense_variant		Likely pathogenic	LP	6.57e-06	0	0	0	0.00020678	0	0	0	0
INS	11-2160971-T-C	c.1A>G	p.Met1?	start_lost		Pathogenic/Likely pathogenic	LP	6.57e-06	0	0	0	0	1.47e-05	0	0	0
INS	11-2159830-T-G	c.230A>C	p.His77Pro	missense_variant		Conflicting classifications of pathogenicity	P	0.610178	0.259956	0.72483	0.948778	0.831188	0.719243	0.792729	0.709798	0.797945
INS	11-2160909-T-C	c.63A>G	p.Pro21Pro	synonymous_variant		Conflicting classifications of pathogenicity	P	0.00503585	0.0170548	0.00182887	0	0.00020721	0.00022056	0	0.00028802	0.00680272
INS	11-2159961-C-T	c.224G>A	p.Gly75Asp	missense_variant		Conflicting classifications of pathogenicity	P	0.0005252	0.00185212	6.531e-05	0	0	0	0	0	0
INS	11-2159958-C-T	c.227G>A	p.Ser76Asn	missense_variant		Conflicting classifications of pathogenicity	P	0.00049244	0.00146726	0.00071858	0	0	1.47e-05	0	0	0
INS	11-2160955-C-T	c.17G>A	p.Arg6His	missense_variant		Conflicting classifications of pathogenicity	P	0.00018399	0.00050678	6.544e-05	0	0.00020695	7.349e-05	0	0	0
INS	11-2160825-G-A	c.147C>T	p.Phe49Phe	synonymous_variant		Conflicting classifications of pathogenicity	P	0.00013799	0.00050676	0	0	0	0	0	0	0
INS	11-2159850-G-A	c.210C>T	p.Asp70Asp	synonymous_variant		Conflicting classifications of pathogenicity	P	0.00011172	0	0.00078513	0	0	4.411e-05	0.00018829	0	0
INS	11-2159824-C-T	c.236G>A	p.Arg79His	missense_variant		Conflicting classifications of pathogenicity	P	5.914e-05	0	6.535e-05	0	0	0.00011772	0	0	0
INS	11-2159810-G-A	c.250C>T	p.Arg84Ter	stop_gained	HC	Conflicting classifications of pathogenicity	P	2.628e-05	2.413e-05	0	0	0	4.41e-05	0	0	0
INS	11-2160819-T-C	c.153A>G	p.Thr51Thr	synonymous_variant		Conflicting classifications of pathogenicity	P	1.974e-05	0	0	0	0	4.414e-05	0	0	0
INS	11-2160782-C-T	c.187+3G>A		intron_variant		Uncertain significance	VUS	3.943e-05	0	0	0	0	8.822e-05	0	0	0
INS	11-2159977-C-T	c.208G>A	p.Gly70Arg	missense_variant		Uncertain significance	VUS	3.286e-05	4.826e-05	0	0	0.00020687	2.94e-05	0	0	0
INS	11-2160040-G-A	c.188-43C>T		intron_variant		Uncertain significance	VUS	2.629e-05	0	0.00026181	0	0	0	0	0	0
INS	11-2159973-C-A	c.212G>T	p.Gly71Val	missense_variant		Uncertain significance	VUS	2.626e-05	0	0	0	0	4.412e-05	0	0	0
INS	11-2159983-G-T	c.202C>A	p.Leu68Met	missense_variant		Uncertain significance	VUS	1.972e-05	0	0	0	0	2.941e-05	0	0	0
INS	11-2160815-T-C	c.157A>G	p.Lys53Glu	missense_variant		Uncertain significance	VUS	1.315e-05	0	0	0	0	2.941e-05	0	0	0
INS	11-2160013-G-T	c.188-16C>A		intron_variant		Uncertain significance	VUS	1.314e-05	2.412e-05	0	0	0	1.47e-05	0	0	0
INS	11-2160770-G-T	c.187+15C>A		intron_variant		Uncertain significance	VUS	1.314e-05	4.825e-05	0	0	0	0	0	0	0
INS	11-2160947-G-A	c.25C>T	p.Pro9Ser	missense_variant		Uncertain significance	VUS	1.314e-05	0	0	0.00038506	0	0	0	0	0
INS	11-2160012-C-T	c.188-15G>A		intron_variant		Uncertain significance	VUS	6.57e-06	0	6.534e-05	0	0	0	0	0	0
INS	11-2160814-T-G	c.158A>C	p.Lys53Thr	missense_variant		Uncertain significance	VUS	6.57e-06	0	6.533e-05	0	0	0	0	0	0
INS	11-2160937-G-A	c.35C>T	p.Ala12Val	missense_variant		Uncertain significance	VUS	6.57e-06	0	0	0	0	1.47e-05	0	0	0
INS	11-2160820-G-A	c.152C>T	p.Thr51Ile	missense_variant		Uncertain significance	VUS	6.56e-06	2.405e-05	0	0	0	0	0	0	0
INS	11-2160956-G-A	c.16C>T	p.Arg6Cys	missense_variant		Likely risk allele		2.628e-05	2.412e-05	0	0	0	4.409e-05	0	0	0
KCNJ11	11-17387783-G-A	c.309C>T	p.Ser103Ser	synonymous_variant		Benign	B	0.00025599	2.404e-05	0	0	0.00765728	1.47e-05	0	0	0
KCNJ11	11-17388025-T-C	c.67A>G	p.Lys23Glu	missense_variant		Benign/Likely benign	LB	0.714182	0.933295	0.671959	0.645987	0.626294	0.636985	0.531881	0.645617	0.705479
KCNJ11	11-17387083-C-T	c.1009G>A	p.Val337Ile	missense_variant		Benign/Likely benign	LB	0.707683	0.910737	0.670266	0.647436	0.624741	0.636871	0.530795	0.645161	0.704082
KCNJ11	11-17387522-G-A	c.570C>T	p.Ala190Ala	synonymous_variant		Benign/Likely benign	LB	0.230152	0.0665527	0.184517	0.495336	0.167358	0.307804	0.348989	0.196943	0.207483
KCNJ11	11-17387984-C-T	c.108G>A	p.Val36Val	synonymous_variant		Benign/Likely benign	LB	0.0046399	0.0161127	0.00169779	0	0	0	0	0	0
KCNJ11	11-17387240-G-T	c.852C>A	p.Ile284Ile	synonymous_variant		Benign/Likely benign	LB	0.00017066	0	0	0.00482625	0.00020695	0	0	0	0
KCNJ11	11-17387174-G-A	c.918C>T	p.Ala306Ala	synonymous_variant		Likely benign	LB	6.566e-05	4.811e-05	0.000196	0	0	5.881e-05	0	0	0
KCNJ11	11-17387195-C-T	c.897G>A	p.Gln299Gln	synonymous_variant		Likely benign	LB	3.941e-05	0.00014469	0	0	0	0	0	0	0
KCNJ11	11-17386976-G-A	c.1116C>T	p.Ser372Ser	synonymous_variant		Likely benign	LB	3.285e-05	4.823e-05	0	0	0	4.41e-05	0	0	0
KCNJ11	11-17387294-T-C	c.798A>G	p.Pro266Pro	synonymous_variant		Likely benign	LB	2.645e-05	2.435e-05	0	0	0	4.425e-05	0	0	0
KCNJ11	11-17387210-C-T	c.882G>A	p.Thr294Thr	synonymous_variant		Likely benign	LB	2.628e-05	2.412e-05	0	0.00038565	0	1.47e-05	0	0	0
KCNJ11	11-17387057-C-T	c.1035G>A	p.Thr345Thr	synonymous_variant		Likely benign	LB	1.972e-05	0	0	0	0	0	0.00028243	0	0
KCNJ11	11-17387240-G-A	c.852C>T	p.Ile284Ile	synonymous_variant		Likely benign	LB	1.971e-05	2.412e-05	0	0	0	2.939e-05	0	0	0
KCNJ11	11-17387813-G-A	c.279C>T	p.Ile93Ile	synonymous_variant		Likely benign	LB	1.971e-05	0	6.54e-05	0	0	2.939e-05	0	0	0
KCNJ11	11-17388026-G-A	c.66C>T	p.Ala22Ala	synonymous_variant		Likely benign	LB	1.971e-05	0	0	0	0.00041356	1.47e-05	0	0	0
KCNJ11	11-17386940-G-A	c.1152C>T	p.Ile384Ile	synonymous_variant		Likely benign	LB	1.969e-05	7.213e-05	0	0	0	0	0	0	0
KCNJ11	11-17387687-C-A	c.405G>T	p.Gly135Gly	synonymous_variant		Likely benign	LB	1.315e-05	0	0	0	0	2.941e-05	0	0	0
KCNJ11	11-17387363-G-A	c.729C>T	p.Gly243Gly	synonymous_variant		Likely benign	LB	1.314e-05	0	0	0	0.00041442	0	0	0	0
KCNJ11	11-17387642-G-A	c.450C>T	p.Ile150Ile	synonymous_variant		Likely benign	LB	1.314e-05	0	0	0	0	2.94e-05	0	0	0
KCNJ11	11-17387834-G-A	c.258C>T	p.Phe86Phe	synonymous_variant		Likely benign	LB	1.314e-05	0	0	0	0	2.939e-05	0	0	0
KCNJ11	11-17387525-G-T	c.567C>A	p.Ile189Ile	synonymous_variant		Likely benign	LB	1.313e-05	4.812e-05	0	0	0	0	0	0	0
KCNJ11	11-17386925-C-T	c.1167G>A	p.Leu389Leu	synonymous_variant		Likely benign	LB	6.57e-06	0	0	0	0	1.47e-05	0	0	0
KCNJ11	11-17387003-T-A	c.1089A>T	p.Ser363Ser	synonymous_variant		Likely benign	LB	6.57e-06	0	0	0	0	1.47e-05	0	0	0
KCNJ11	11-17387243-G-A	c.849C>T	p.Ile283Ile	synonymous_variant		Likely benign	LB	6.57e-06	0	0	0	0	1.47e-05	0	0	0
KCNJ11	11-17387329-G-A	c.763C>T	p.Leu255Leu	synonymous_variant		Likely benign	LB	6.57e-06	0	6.541e-05	0	0	0	0	0	0
KCNJ11	11-17387402-C-T	c.690G>A	p.Val230Val	synonymous_variant		Likely benign	LB	6.57e-06	0	0	0	0	1.47e-05	0	0	0
KCNJ11	11-17387657-G-A	c.435C>T	p.Ala145Ala	synonymous_variant		Likely benign	LB	6.57e-06	2.412e-05	0	0	0	0	0	0	0
KCNJ11	11-17387687-C-T	c.405G>A	p.Gly135Gly	synonymous_variant		Likely benign	LB	6.57e-06	0	6.548e-05	0	0	0	0	0	0
KCNJ11	11-17387735-A-C	c.357T>G	p.Ser119Ser	synonymous_variant		Likely benign	LB	6.57e-06	0	0	0	0	1.47e-05	0	0	0
KCNJ11	11-17387879-T-C	c.213A>G	p.Thr71Thr	synonymous_variant		Likely benign	LB	6.57e-06	2.413e-05	0	0	0	0	0	0	0
KCNJ11	11-17387963-G-A	c.129C>T	p.Asn43Asn	synonymous_variant		Likely benign	LB	6.57e-06	0	6.541e-05	0	0	0	0	0	0
KCNJ11	11-17388005-G-A	c.87C>T	p.Arg29Arg	synonymous_variant		Likely benign	LB	6.57e-06	0	0	0	0.0002067	0	0	0	0
KCNJ11	11-17387084-G-A	c.1008C>T	p.Thr336Thr	synonymous_variant		Likely benign	LB	6.56e-06	0	0	0	0.00020713	0	0	0	0
KCNJ11	11-17387225-G-A	c.867C>T	p.Gly289Gly	synonymous_variant		Likely benign	LB	6.56e-06	0	0	0	0.00020713	0	0	0	0
KCNJ11	11-17388005-G-C	c.87C>G	p.Arg29Arg	synonymous_variant		Likely benign	LB	6.56e-06	0	0	0.00019305	0	0	0	0	0
KCNJ11	11-17388035-C-T	c.57G>A	p.Glu19Glu	synonymous_variant		Likely benign	LB	6.56e-06	0	0	0	0	0	0	0	0
KCNJ11	11-17387248-C-T	c.844G>A	p.Glu282Lys	missense_variant		Pathogenic/Likely pathogenic	LP	3.283e-05	2.405e-05	0	0.00019312	0	4.41e-05	0	0	0
KCNJ11	11-17387991-C-T	c.101G>A	p.Arg34His	missense_variant		Pathogenic/Likely pathogenic	LP	1.314e-05	2.411e-05	0	0.00019268	0	0	0	0	0
KCNJ11	11-17387191-G-C	c.901C>G	p.Arg301Gly	missense_variant		Pathogenic/Likely pathogenic	LP	6.57e-06	0	0	0	0	1.47e-05	0	0	0
KCNJ11	11-17387331-G-A	c.761C>T	p.Pro254Leu	missense_variant		Likely pathogenic	LP	6.57e-06	2.415e-05	0	0	0	0	0	0	0
KCNJ11	11-17387532-G-A	c.560C>T	p.Ala187Val	missense_variant		Pathogenic/Likely pathogenic	LP	6.57e-06	0	0	0	0	1.47e-05	0	0	0
KCNJ11	11-17387686-G-A	c.406C>T	p.Arg136Cys	missense_variant		Pathogenic/Likely pathogenic	LP	6.57e-06	2.414e-05	0	0	0	0	0	0	0
KCNJ11	11-17387992-G-A	c.100C>T	p.Arg34Cys	missense_variant		Pathogenic/Likely pathogenic	LP	6.57e-06	0	6.544e-05	0	0	0	0	0	0
KCNJ11	11-17386857-C-T	c.*62G>A		3_prime_UTR_variant		Conflicting classifications of pathogenicity	P	0.717841	0.919879	0.676663	0.645712	0.627175	0.649	0.534447	0.673687	0.704082
KCNJ11	11-17387284-G-C	c.808C>G	p.Leu270Val	missense_variant		Conflicting classifications of pathogenicity	P	0.037313	0.00791284	0.0412964	0	0.00807453	0.0451619	0.114253	0.0599078	0.0782313
KCNJ11	11-17387291-G-C	c.801C>G	p.Leu267Leu	synonymous_variant		Conflicting classifications of pathogenicity	P	0.0155296	0.00497979	0.0182281	0.00019402	0.0190634	0.0238585	0.00819209	0.00950461	0.037415
KCNJ11	11-17386949-C-T	c.1143G>A	p.Lys381Lys	synonymous_variant		Conflicting classifications of pathogenicity	P	0.0127183	0.00430454	0.0101307	0.00019365	0.00517598	0.0210135	0.00291682	0.0207493	0.0204082
KCNJ11	11-17386938-G-C	c.1154C>G	p.Ser385Cys	missense_variant		Conflicting classifications of pathogenicity	P	0.00944585	0.0245756	0.00849007	0.00019342	0.00331263	0.00276341	0.00028233	0.0118156	0.0340136
KCNJ11	11-17387003-T-C	c.1089A>G	p.Ser363Ser	synonymous_variant		Conflicting classifications of pathogenicity	P	0.00529743	0.0183733	0.00195925	0	0	0	0	0	0
KCNJ11	11-17386997-G-A	c.1095C>T	p.Arg365Arg	synonymous_variant		Conflicting classifications of pathogenicity	P	0.00166069	0.00581927	0.0005226	0	0	0	0	0	0
KCNJ11	11-17387508-C-T	c.584G>A	p.Arg195His	missense_variant		Conflicting classifications of pathogenicity	P	0.00119529	0.00430723	6.533e-05	0	0	1.47e-05	9.418e-05	0	0
KCNJ11	11-17387414-G-A	c.678C>T	p.Pro226Pro	synonymous_variant		Conflicting classifications of pathogenicity	P	0.00099812	0.00312801	0.00130719	0	0	1.47e-05	0	0	0
KCNJ11	11-17387249-G-A	c.843C>T	p.Leu281Leu	synonymous_variant		Conflicting classifications of pathogenicity	P	0.00042672	0.00024053	0.00039205	0.00579151	0.00186258	0.0001029	0	0	0
KCNJ11	11-17388055-C-T	c.37G>A	p.Val13Met	missense_variant		Conflicting classifications of pathogenicity	P	0.00033478	0.00055323	0.00032658	0.00019335	0	0.0001176	0.00131703	0	0
KCNJ11	11-17388065-G-A	c.27C>T	p.Pro9Pro	synonymous_variant		Conflicting classifications of pathogenicity	P	0.00032822	0.0010344	0.0001306	0	0	7.35e-05	0	0	0
KCNJ11	11-17387524-C-T	c.568G>A	p.Ala190Thr	missense_variant		Conflicting classifications of pathogenicity	P	0.0002036	9.627e-05	0.00019605	0	0	0.00030869	0.00028275	0	0
KCNJ11	11-17387075-C-A	c.1017G>T	p.Val339Val	synonymous_variant		Conflicting classifications of pathogenicity	P	0.00016425	0.0006029	0	0	0	0	0	0	0
KCNJ11	11-17387738-C-T	c.354G>A	p.Ser118Ser	synonymous_variant		Conflicting classifications of pathogenicity	P	0.00015773	0.00021716	6.544e-05	0	0	0.00020577	0	0	0
KCNJ11	11-17387790-G-T	c.302C>A	p.Ala101Asp	missense_variant		Conflicting classifications of pathogenicity	P	0.00010511	0	0.00091551	0	0	0	0	0	0
KCNJ11	11-17387906-C-T	c.186G>A	p.Thr62Thr	synonymous_variant		Conflicting classifications of pathogenicity	P	7.884e-05	0.00024128	0	0	0	2.939e-05	0	0	0
KCNJ11	11-17386975-C-T	c.1117G>A	p.Val373Met	missense_variant		Conflicting classifications of pathogenicity	P	7.877e-05	4.809e-05	0	0	0	0.00013231	0	0	0
KCNJ11	11-17387366-G-A	c.726C>T	p.Asn242Asn	synonymous_variant		Conflicting classifications of pathogenicity	P	6.571e-05	7.238e-05	6.54e-05	0	0	8.82e-05	0	0	0
KCNJ11	11-17387525-G-A	c.567C>T	p.Ile189Ile	synonymous_variant		Conflicting classifications of pathogenicity	P	6.566e-05	7.218e-05	0	0	0	0.0001029	0	0	0
KCNJ11	11-17387641-C-T	c.451G>A	p.Val151Met	missense_variant		Conflicting classifications of pathogenicity	P	5.91e-05	0.0001684	0	0	0	2.94e-05	0	0	0
KCNJ11	11-17387189-G-A	c.903C>T	p.Arg301Arg	synonymous_variant		Conflicting classifications of pathogenicity	P	5.251e-05	2.404e-05	6.531e-05	0	0	8.82e-05	0	0	0
KCNJ11	11-17387198-G-A	c.894C>T	p.Thr298Thr	synonymous_variant		Conflicting classifications of pathogenicity	P	4.598e-05	2.411e-05	0.00039241	0	0	0	0	0	0
KCNJ11	11-17388012-C-T	c.80G>A	p.Arg27His	missense_variant		Conflicting classifications of pathogenicity	P	4.595e-05	9.619e-05	0	0	0	4.41e-05	0	0	0
KCNJ11	11-17388038-T-C	c.54A>G	p.Ala18Ala	synonymous_variant		Conflicting classifications of pathogenicity	P	3.941e-05	0	0.00039236	0	0	0	0	0	0
KCNJ11	11-17387058-G-A	c.1034C>T	p.Thr345Met	missense_variant		Conflicting classifications of pathogenicity	P	3.939e-05	4.811e-05	0	0.00019305	0	4.41e-05	0	0	0
KCNJ11	11-17387156-G-A	c.936C>T	p.Gly312Gly	synonymous_variant		Conflicting classifications of pathogenicity	P	3.282e-05	0.00012024	0	0	0	0	0	0	0
KCNJ11	11-17387513-G-A	c.579C>T	p.His193His	synonymous_variant		Conflicting classifications of pathogenicity	P	2.628e-05	7.24e-05	0	0	0	1.47e-05	0	0	0
KCNJ11	11-17387180-G-A	c.912C>T	p.Tyr304Tyr	synonymous_variant		Conflicting classifications of pathogenicity	P	2.627e-05	9.646e-05	0	0	0	0	0	0	0
KCNJ11	11-17387273-G-A	c.819C>T	p.Ser273Ser	synonymous_variant		Conflicting classifications of pathogenicity	P	2.627e-05	0	0	0.00058072	0	1.47e-05	0	0	0
KCNJ11	11-17387612-G-A	c.480C>T	p.Asn160Asn	synonymous_variant		Conflicting classifications of pathogenicity	P	2.626e-05	0	0	0.00019305	0.0002073	1.47e-05	0	0	0
KCNJ11	11-17387330-C-T	c.762G>A	p.Pro254Pro	synonymous_variant		Conflicting classifications of pathogenicity	P	1.972e-05	0	0	0	0	2.94e-05	9.414e-05	0	0
KCNJ11	11-17387517-C-T	c.575G>A	p.Arg192His	missense_variant		Conflicting classifications of pathogenicity	P	1.972e-05	2.414e-05	6.542e-05	0	0	0	0	0	0
KCNJ11	11-17386879-G-A	c.*40C>T		3_prime_UTR_variant		Conflicting classifications of pathogenicity	P	1.971e-05	0	6.542e-05	0	0	1.47e-05	0	0.00028818	0
KCNJ11	11-17387807-G-A	c.285C>T	p.Phe95Phe	synonymous_variant		Conflicting classifications of pathogenicity	P	1.971e-05	2.412e-05	0	0	0	2.94e-05	0	0	0
KCNJ11	11-17387316-T-C	c.776A>G	p.His259Arg	missense_variant		Conflicting classifications of pathogenicity	P	1.318e-05	0	0.00013106	0	0	0	0	0	0
KCNJ11	11-17387288-G-A	c.804C>T	p.Tyr268Tyr	synonymous_variant		Conflicting classifications of pathogenicity	P	1.316e-05	0	0	0	0	2.942e-05	0	0	0
KCNJ11	11-17387531-C-T	c.561G>A	p.Ala187Ala	synonymous_variant		Conflicting classifications of pathogenicity	P	1.315e-05	0	0	0	0.0002073	0	9.427e-05	0	0
KCNJ11	11-17386920-C-T	c.1172G>A	p.Ter391Ter	stop_retained_variant		Conflicting classifications of pathogenicity	P	1.314e-05	0	6.539e-05	0	0	1.47e-05	0	0	0
KCNJ11	11-17387191-G-A	c.901C>T	p.Arg301Cys	missense_variant		Conflicting classifications of pathogenicity	P	1.314e-05	2.412e-05	0	0	0	1.47e-05	0	0	0
KCNJ11	11-17387455-C-T	c.637G>A	p.Ala213Thr	missense_variant		Conflicting classifications of pathogenicity	P	1.314e-05	2.414e-05	0	0	0	1.47e-05	0	0	0
KCNJ11	11-17387685-C-T	c.407G>A	p.Arg136His	missense_variant		Conflicting classifications of pathogenicity	P	1.314e-05	0	0.00013089	0	0	0	0	0	0
KCNJ11	11-17387801-G-A	c.291C>T	p.His97His	synonymous_variant		Conflicting classifications of pathogenicity	P	1.314e-05	0	0	0	0	2.939e-05	0	0	0
KCNJ11	11-17387907-G-A	c.185C>T	p.Thr62Met	missense_variant		Conflicting classifications of pathogenicity	P	1.314e-05	0	0	0	0	2.939e-05	0	0	0
KCNJ11	11-17387918-G-A	c.174C>T	p.Asp58Asp	synonymous_variant		Conflicting classifications of pathogenicity	P	1.314e-05	0	0	0	0.00020687	1.47e-05	0	0	0
KCNJ11	11-17387932-G-A	c.160C>T	p.Arg54Cys	missense_variant		Conflicting classifications of pathogenicity	P	1.314e-05	2.412e-05	0	0	0	1.47e-05	0	0	0
KCNJ11	11-17387015-C-T	c.1077G>A	p.Leu359Leu	synonymous_variant		Conflicting classifications of pathogenicity	P	6.57e-06	0	0	0.00019298	0	0	0	0	0
KCNJ11	11-17387075-C-T	c.1017G>A	p.Val339Val	synonymous_variant		Conflicting classifications of pathogenicity	P	6.57e-06	0	6.542e-05	0	0	0	0	0	0
KCNJ11	11-17387123-G-A	c.969C>T	p.Asp323Asp	synonymous_variant		Conflicting classifications of pathogenicity	P	6.57e-06	2.412e-05	0	0	0	0	0	0	0
KCNJ11	11-17387190-C-T	c.902G>A	p.Arg301His	missense_variant		Pathogenic	P	6.57e-06	0	6.543e-05	0	0	0	0	0	0
KCNJ11	11-17387211-G-A	c.881C>T	p.Thr294Met	missense_variant		Conflicting classifications of pathogenicity	P	6.57e-06	0	0	0	0	1.47e-05	0	0	0
KCNJ11	11-17387218-C-T	c.874G>A	p.Glu292Lys	missense_variant		Conflicting classifications of pathogenicity	P	6.57e-06	0	0	0	0	1.47e-05	0	0	0
KCNJ11	11-17387224-C-T	c.868G>A	p.Val290Met	missense_variant		Conflicting classifications of pathogenicity	P	6.57e-06	0	0	0	0.00020704	0	0	0	0
KCNJ11	11-17387456-G-A	c.636C>T	p.Ser212Ser	synonymous_variant		Conflicting classifications of pathogenicity	P	6.57e-06	0	0	0	0	0	0	0	0
KCNJ11	11-17387559-GC-G	c.532del	p.Ala178LeufsTer11	frameshift_variant	HC	Conflicting classifications of pathogenicity	P	6.57e-06	0	0	0	0	0	0	0	0
KCNJ11	11-17387686-G-GC	c.405dup	p.Arg136AlafsTer5	frameshift_variant		Conflicting classifications of pathogenicity	P	6.57e-06	0	0	0	0	1.47e-05	0	0	0
KCNJ11	11-17387032-T-C	c.1060A>G	p.Ser354Gly	missense_variant		Uncertain significance	VUS	0.00014452	0.0004823	0.0001308	0	0	0	0	0	0
KCNJ11	11-17387151-C-T	c.941G>A	p.Arg314His	missense_variant		Uncertain significance	VUS	9.855e-05	0.00033769	0	0	0	0	0	0	0
KCNJ11	11-17387902-C-A	c.190G>T	p.Val64Leu	missense_variant		Uncertain significance	VUS	9.847e-05	0.00036075	0	0	0	0	0	0	0
KCNJ11	11-17386905-C-T	c.*14G>A		3_prime_UTR_variant		Uncertain significance	VUS	8.542e-05	9.646e-05	0.00026178	0	0	5.88e-05	0	0.00028802	0
KCNJ11	11-17387566-G-A	c.526C>T	p.Arg176Cys	missense_variant		Uncertain significance	VUS	7.229e-05	0	0	0	0	0.00014698	9.422e-05	0	0
KCNJ11	11-17387158-C-T	c.934G>A	p.Gly312Ser	missense_variant		Uncertain significance	VUS	6.57e-05	0.00021712	6.541e-05	0	0	0	0	0	0
KCNJ11	11-17387748-T-C	c.344A>G	p.His115Arg	missense_variant		Uncertain significance	VUS	5.939e-05	0.00021793	0	0	0	0	0	0	0
KCNJ11	11-17386999-G-A	c.1093C>T	p.Arg365Cys	missense_variant		Uncertain significance	VUS	5.912e-05	2.412e-05	0	0	0	0.00011758	0	0	0
KCNJ11	11-17388145-G-A	c.-54C>T		5_prime_UTR_variant		Uncertain significance	VUS	5.26e-05	0	0	0	0	1.47e-05	0.00066025	0	0
KCNJ11	11-17387140-T-C	c.952A>G	p.Ile318Val	missense_variant		Uncertain significance	VUS	5.257e-05	0.00019303	0	0	0	0	0	0	0
KCNJ11	11-17388006-C-T	c.86G>A	p.Arg29His	missense_variant		Uncertain significance	VUS	3.942e-05	0.00014473	0	0	0	0	0	0	0
KCNJ11	11-17388097-C-T	c.-6G>A		5_prime_UTR_variant		Uncertain significance	VUS	3.94e-05	4.813e-05	6.535e-05	0	0	4.411e-05	0	0	0
KCNJ11	11-17386948-A-ACTTGGG	c.1138_1143dup	p.Pro380_Lys381dup	inframe_insertion		Uncertain significance	VUS	3.286e-05	0	6.543e-05	0	0	2.941e-05	0.00018832	0	0
KCNJ11	11-17387362-C-T	c.730G>A	p.Val244Met	missense_variant		Uncertain significance	VUS	3.286e-05	4.827e-05	0	0	0	4.41e-05	0	0	0
KCNJ11	11-17387437-C-A	c.655G>T	p.Val219Leu	missense_variant		Uncertain significance	VUS	3.285e-05	9.651e-05	6.539e-05	0	0	0	0	0	0
KCNJ11	11-17387239-C-T	c.853G>A	p.Val285Ile	missense_variant		Uncertain significance	VUS	3.282e-05	9.62e-05	0	0	0.00020687	0	0	0	0
KCNJ11	11-17387287-C-T	c.805G>A	p.Asp269Asn	missense_variant		Uncertain significance	VUS	2.63e-05	0	6.545e-05	0	0	4.411e-05	0	0	0
KCNJ11	11-17387800-C-T	c.292G>A	p.Gly98Ser	missense_variant		Uncertain significance	VUS	2.629e-05	0	0	0	0.00020695	4.41e-05	0	0	0
KCNJ11	11-17386971-G-C	c.1121C>G	p.Pro374Arg	missense_variant		Uncertain significance	VUS	2.628e-05	2.411e-05	0	0	0	4.409e-05	0	0	0
KCNJ11	11-17387782-C-T	c.310G>A	p.Glu104Lys	missense_variant		Uncertain significance	VUS	2.628e-05	2.412e-05	0	0	0	4.41e-05	0	0	0
KCNJ11	11-17388045-C-T	c.47G>A	p.Arg16His	missense_variant		Uncertain significance	VUS	2.628e-05	4.824e-05	0	0	0	2.94e-05	0	0	0
KCNJ11	11-17388046-G-A	c.46C>T	p.Arg16Cys	missense_variant		Uncertain significance	VUS	2.627e-05	0	0	0	0	5.878e-05	0	0	0
KCNJ11	11-17386906-G-A	c.*13C>T		3_prime_UTR_variant		Uncertain significance	VUS	2.626e-05	2.405e-05	0	0	0	4.41e-05	0	0	0
KCNJ11	11-17388082-G-A	c.10C>T	p.Arg4Cys	missense_variant		Uncertain significance	VUS	2.626e-05	4.811e-05	0	0	0.00020704	1.47e-05	0	0	0
KCNJ11	11-17387275-T-C	c.817A>G	p.Ser273Gly	missense_variant		Uncertain significance	VUS	1.972e-05	0	0	0	0	4.411e-05	0	0	0
KCNJ11	11-17386996-C-T	c.1096G>A	p.Gly366Arg	missense_variant		Uncertain significance	VUS	1.971e-05	7.238e-05	0	0	0	0	0	0	0
KCNJ11	11-17387008-C-T	c.1084G>A	p.Ala362Thr	missense_variant		Uncertain significance	VUS	1.971e-05	0	0	0	0	4.409e-05	0	0	0
KCNJ11	11-17387048-C-G	c.1044G>C	p.Gln348His	missense_variant		Uncertain significance	VUS	1.971e-05	0	0	0	0.00020678	2.939e-05	0	0	0
KCNJ11	11-17387052-C-T	c.1040G>A	p.Arg347His	missense_variant		Uncertain significance	VUS	1.971e-05	2.411e-05	0	0	0	2.94e-05	0	0	0
KCNJ11	11-17387119-G-T	c.973C>A	p.Arg325Ser	missense_variant		Uncertain significance	VUS	1.971e-05	0	0	0	0	4.409e-05	0	0	0
KCNJ11	11-17388013-G-A	c.79C>T	p.Arg27Cys	missense_variant		Uncertain significance	VUS	1.971e-05	4.822e-05	0	0	0.0002067	0	0	0	0
KCNJ11	11-17388075-C-T	c.17G>A	p.Gly6Asp	missense_variant		Uncertain significance	VUS	1.971e-05	7.237e-05	0	0	0	0	0	0	0
KCNJ11	11-17387119-G-A	c.973C>T	p.Arg325Cys	missense_variant		Uncertain significance	VUS	1.969e-05	4.81e-05	6.532e-05	0	0	0	0	0	0
KCNJ11	11-17388001-G-A	c.91C>T	p.Arg31Trp	missense_variant		Uncertain significance	VUS	1.969e-05	2.405e-05	0	0	0	2.94e-05	0	0	0
KCNJ11	11-17387310-A-G	c.782T>C	p.Ile261Thr	missense_variant		Uncertain significance	VUS	1.316e-05	4.833e-05	0	0	0	0	0	0	0
KCNJ11	11-17386969-T-C	c.1123A>G	p.Met375Val	missense_variant		Uncertain significance	VUS	1.314e-05	4.825e-05	0	0	0	0	0	0	0
KCNJ11	11-17386998-C-T	c.1094G>A	p.Arg365His	missense_variant		Uncertain significance	VUS	1.314e-05	4.825e-05	0	0	0	0	0	0	0
KCNJ11	11-17387372-C-G	c.720G>C	p.Met240Ile	missense_variant		Uncertain significance	VUS	1.314e-05	0	0	0	0	2.94e-05	0	0	0
KCNJ11	11-17387442-A-G	c.650T>C	p.Met217Thr	missense_variant		Uncertain significance	VUS	1.314e-05	0	0	0	0	2.94e-05	0	0	0
KCNJ11	11-17387783-G-T	c.309C>A	p.Ser103Arg	missense_variant		Uncertain significance	VUS	1.314e-05	4.823e-05	0	0	0	0	0	0	0
KCNJ11	11-17387982-G-C	c.110C>G	p.Ser37Cys	missense_variant		Uncertain significance	VUS	1.314e-05	0	0	0	0	2.94e-05	0	0	0
KCNJ11	11-17388009-G-A	c.83C>T	p.Ala28Val	missense_variant		Uncertain significance	VUS	1.314e-05	0	0	0	0.00020687	0	0	0	0
KCNJ11	11-17388082-G-T	c.10C>A	p.Arg4Ser	missense_variant		Uncertain significance	VUS	1.314e-05	4.825e-05	0	0	0	0	0	0	0
KCNJ11	11-17386987-G-A	c.1105C>T	p.Arg369Cys	missense_variant		Uncertain significance	VUS	1.313e-05	2.404e-05	0	0	0	1.47e-05	0	0	0
KCNJ11	11-17387788-G-A	c.304C>T	p.Pro102Ser	missense_variant		Uncertain significance	VUS	1.313e-05	0	0	0	0.00041459	0	0	0	0
KCNJ11	11-17388000-C-T	c.92G>A	p.Arg31Gln	missense_variant		Uncertain significance	VUS	1.313e-05	0	0	0	0.00020721	0	9.406e-05	0	0
KCNJ11	11-17388128-G-A	c.-37C>T		5_prime_UTR_variant		Uncertain significance	VUS	6.58e-06	2.415e-05	0	0	0	0	0	0	0
KCNJ11	11-17386933-C-T	c.1159G>A	p.Asp387Asn	missense_variant		Uncertain significance	VUS	6.57e-06	0	0	0	0	1.47e-05	0	0	0
KCNJ11	11-17386980-C-T	c.1112G>A	p.Arg371His	missense_variant		Uncertain significance	VUS	6.57e-06	2.412e-05	0	0	0	0	0	0	0
KCNJ11	11-17386986-C-A	c.1106G>T	p.Arg369Leu	missense_variant		Uncertain significance	VUS	6.57e-06	0	0	0	0	1.47e-05	0	0	0
KCNJ11	11-17386987-G-T	c.1105C>A	p.Arg369Ser	missense_variant		Uncertain significance	VUS	6.57e-06	0	0	0	0.00020678	0	0	0	0
KCNJ11	11-17387028-A-G	c.1064T>C	p.Leu355Pro	missense_variant		Uncertain significance	VUS	6.57e-06	0	0	0	0	1.47e-05	0	0	0
KCNJ11	11-17387034-T-C	c.1058A>G	p.His353Arg	missense_variant		Uncertain significance	VUS	6.57e-06	0	0	0	0	1.47e-05	0	0	0
KCNJ11	11-17387070-G-A	c.1022C>T	p.Thr341Ile	missense_variant		Uncertain significance	VUS	6.57e-06	2.412e-05	0	0	0	0	0	0	0
KCNJ11	11-17387076-A-C	c.1016T>G	p.Val339Gly	missense_variant		Uncertain significance	VUS	6.57e-06	0	0	0	0	1.47e-05	0	0	0
KCNJ11	11-17387118-C-T	c.974G>A	p.Arg325His	missense_variant		Uncertain significance	VUS	6.57e-06	0	0	0.00019268	0	0	0	0	0
KCNJ11	11-17387143-G-A	c.949C>T	p.Pro317Ser	missense_variant		Uncertain significance	VUS	6.57e-06	2.413e-05	0	0	0	0	0	0	0
KCNJ11	11-17387244-A-T	c.848T>A	p.Ile283Asn	missense_variant		Uncertain significance	VUS	6.57e-06	2.413e-05	0	0	0	0	0	0	0
KCNJ11	11-17387278-G-A	c.814C>T	p.Pro272Ser	missense_variant		Uncertain significance	VUS	6.57e-06	0	0	0	0	1.47e-05	0	0	0
KCNJ11	11-17387359-C-A	c.733G>T	p.Gly245Cys	missense_variant		Uncertain significance	VUS	6.57e-06	0	0	0	0	1.47e-05	0	0	0
KCNJ11	11-17387373-A-C	c.719T>G	p.Met240Arg	missense_variant		Uncertain significance	VUS	6.57e-06	0	6.54e-05	0	0	0	0	0	0
KCNJ11	11-17387395-G-T	c.697C>A	p.Leu233Ile	missense_variant		Uncertain significance	VUS	6.57e-06	2.412e-05	0	0	0	0	0	0	0
KCNJ11	11-17387428-T-G	c.664A>C	p.Lys222Gln	missense_variant		Uncertain significance	VUS	6.57e-06	0	0	0	0	1.47e-05	0	0	0
KCNJ11	11-17387431-G-A	c.661C>T	p.Arg221Cys	missense_variant		Uncertain significance	VUS	6.57e-06	0	0	0	0	1.47e-05	0	0	0
KCNJ11	11-17387451-G-A	c.641C>T	p.Thr214Ile	missense_variant		Uncertain significance	VUS	6.57e-06	0	0	0	0	1.47e-05	0	0	0
KCNJ11	11-17387565-C-T	c.527G>A	p.Arg176His	missense_variant		Uncertain significance	VUS	6.57e-06	0	0	0	0	1.47e-05	0	0	0
KCNJ11	11-17387629-C-T	c.463G>A	p.Val155Met	missense_variant		Uncertain significance	VUS	6.57e-06	0	6.545e-05	0	0	0	0	0	0
KCNJ11	11-17387681-C-T	c.411G>A	p.Met137Ile	missense_variant		Uncertain significance	VUS	6.57e-06	2.412e-05	0	0	0	0	0	0	0
KCNJ11	11-17387830-T-C	c.1A>G	p.Met1?	start_lost		Uncertain significance	VUS	6.57e-06	0	0	0.00019298	0	0	0	0	0
KCNJ11	11-17388031-G-T	c.61C>A	p.Pro21Thr	missense_variant		Uncertain significance	VUS	6.57e-06	2.412e-05	0	0	0	0	0	0	0
KCNJ11	11-17386986-C-T	c.1106G>A	p.Arg369His	missense_variant		Uncertain significance	VUS	6.56e-06	0	0	0	0	1.47e-05	0	0	0
KCNJ11	11-17387122-C-T	c.970G>A	p.Gly324Arg	missense_variant		Likely risk allele		1.971e-05	2.412e-05	0	0	0	2.94e-05	0	0	0
KLF11	2-10048522-A-T	c.1185A>T	p.Val395Val	synonymous_variant		Benign	B	0.825051	0.814478	0.865925	0.847297	0.823882	0.807756	0.898831	0.852738	0.884354
KLF11	2-10047766-C-T	c.429C>T	p.Ala143Ala	synonymous_variant		Benign	B	0.00618784	0.0217716	0.00176424	0	0	4.412e-05	0	0	0
KLF11	2-10047637-CT-C	c.313-3del		intron_variant		Benign	B	8.745e-05	0.0001474	0	0.00019486	0	4.489e-05	0.00010206	0.00058514	0
KLF11	2-10048378-C-T	c.1041C>T	p.Ala347Ala	synonymous_variant		Benign	B	6.566e-05	0	0	0	0.00186567	1.47e-05	0	0	0
KLF11	2-10052418-G-A	c.1450G>A	p.Gly484Ser	missense_variant		Benign	B	2.628e-05	0	0	0.00076953	0	0	0	0	0
KLF11	2-10046303-C-T	c.196C>T	p.Leu66Leu	synonymous_variant		Benign	B	1.972e-05	0	0	0.0005767	0	0	0	0	0
KLF11	2-10046292-A-G	c.185A>G	p.Gln62Arg	missense_variant		Benign/Likely benign	LB	0.0876392	0.046614	0.0887466	0.00115696	0.0624481	0.118975	0.0684002	0.137464	0.105442
KLF11	2-10047996-C-T	c.659C>T	p.Thr220Met	missense_variant		Benign/Likely benign	LB	0.0120941	0.0417248	0.00418355	0	0.00062163	0.00029401	0	0	0.00680272
KLF11	2-10052550-C-T	c.*43C>T		3_prime_UTR_variant		Likely benign	LB	0.00350013	0.0122685	0.00124215	0	0	1.47e-05	0	0	0.00340136
KLF11	2-10047747-A-G	c.410A>G	p.Asp137Gly	missense_variant		Benign/Likely benign	LB	0.00299547	0.0107167	0.00045758	0	0	1.47e-05	0	0	0
KLF11	2-10046193-G-A	c.86G>A	p.Arg29Gln	missense_variant		Benign/Likely benign	LB	0.00189765	0.00502742	0.00071905	0.0119691	0.00083022	1.47e-05	0	0	0
KLF11	2-10048119-C-T	c.782C>T	p.Pro261Leu	missense_variant		Benign/Likely benign	LB	0.00162819	0.00024063	0.00032671	0	0.00124224	0.00254307	0.00508666	0	0
KLF11	2-10043708-G-A	c.-9G>A		5_prime_UTR_variant		Likely benign	LB	0.00153782	0.0051689	0.00093172	0	0	1.499e-05	0	0	0
KLF11	2-10047878-G-A	c.541G>A	p.Glu181Lys	missense_variant		Likely benign	LB	0.00148358	0.00519456	0.00052281	0	0	0	0	0	0
KLF11	2-10046332-C-T	c.225C>T	p.Val75Val	synonymous_variant		Benign/Likely benign	LB	0.00141797	0.00490691	0.00058847	0	0	1.47e-05	0	0	0
KLF11	2-10048542-G-A	c.1205G>A	p.Arg402Gln	missense_variant		Benign/Likely benign	LB	0.00083407	0.00288711	0.00019616	0	0	4.411e-05	0	0	0
KLF11	2-10047823-A-G	c.486A>G	p.Pro162Pro	synonymous_variant		Benign/Likely benign	LB	0.00082731	0.00295915	0.00019603	0	0	0	0	0	0
KLF11	2-10052397-A-G	c.1429A>G	p.Met477Val	missense_variant		Likely benign	LB	0.00070914	0.00245416	0.00019613	0	0	0	9.414e-05	0	0
KLF11	2-10043749-C-T	c.33C>T	p.Asp11Asp	synonymous_variant		Likely benign	LB	0.00060274	0.00208515	0.00019928	0	0	1.496e-05	0	0	0
KLF11	2-10052471-G-A	c.1503G>A	p.Pro501Pro	synonymous_variant		Likely benign	LB	0.00038094	0.00122755	0.00032697	0	0	1.47e-05	0	0	0
KLF11	2-10052350-G-A	c.1382G>A	p.Arg461Gln	missense_variant		Likely benign	LB	0.00028902	7.225e-05	0.00026147	0	0.00249273	0.00035284	9.416e-05	0	0
KLF11	2-10052416-C-T	c.1448C>T	p.Pro483Leu	missense_variant		Benign/Likely benign	LB	0.00023004	0	6.545e-05	0	0.00041494	0.00047035	0	0	0
KLF11	2-10048324-C-T	c.987C>T	p.Phe329Phe	synonymous_variant		Likely benign	LB	0.00022341	0.00069998	0.00019631	0	0	1.47e-05	0	0	0
KLF11	2-10048498-C-T	c.1161C>T	p.Asp387Asp	synonymous_variant		Likely benign	LB	0.00016413	0	0	0.00482067	0	0	0	0	0
KLF11	2-10047997-G-A	c.660G>A	p.Thr220Thr	synonymous_variant		Likely benign	LB	0.00011165	0.00016849	0	0.00019298	0	0.00013233	0	0	0
KLF11	2-10043777-G-A	c.42+19G>A		intron_variant		Likely benign	LB	0.0001004	0	0	0.00291149	0	0	0	0	0
KLF11	2-10052339-G-A	c.1371G>A	p.Pro457Pro	synonymous_variant		Likely benign	LB	9.859e-05	0.00016874	6.544e-05	0.00096637	0.00041511	0	0	0	0
KLF11	2-10048407-A-G	c.1070A>G	p.Asn357Ser	missense_variant		Likely benign	LB	9.205e-05	0.00031392	0	0.00019268	0	0	0	0	0
KLF11	2-10052378-G-A	c.1410G>A	p.Thr470Thr	synonymous_variant		Likely benign	LB	8.541e-05	2.407e-05	0.00065385	0	0	0	0	0	0
KLF11	2-10043776-C-G	c.42+18C>G		intron_variant		Likely benign	LB	7.371e-05	2.432e-05	0	0	0	0.00014964	0	0	0
KLF11	2-10046284-A-G	c.177A>G	p.Gln59Gln	synonymous_variant		Likely benign	LB	6.566e-05	0.00019247	0	0	0	2.94e-05	0	0	0
KLF11	2-10047849-A-G	c.512A>G	p.Lys171Arg	missense_variant		Likely benign	LB	6.566e-05	0.00019246	0	0	0	2.941e-05	0	0	0
KLF11	2-10048207-C-T	c.870C>T	p.Ile290Ile	synonymous_variant		Likely benign	LB	5.914e-05	0.00019301	6.542e-05	0	0	0	0	0	0
KLF11	2-10048016-A-G	c.679A>G	p.Asn227Asp	missense_variant		Likely benign	LB	5.257e-05	2.413e-05	0	0	0	0.00010293	0	0	0
KLF11	2-10048252-C-T	c.915C>T	p.Pro305Pro	synonymous_variant		Likely benign	LB	5.257e-05	7.238e-05	0	0	0	7.35e-05	0	0	0
KLF11	2-10046142-G-A	c.43-8G>A		splice_region_variant		Likely benign	LB	4.601e-05	0	0.00032748	0	0	2.94e-05	0	0	0
KLF11	2-10048387-G-A	c.1050G>A	p.Pro350Pro	synonymous_variant		Likely benign	LB	4.601e-05	0	0	0	0	0.0001029	0	0	0
KLF11	2-10048021-G-A	c.684G>A	p.Leu228Leu	synonymous_variant		Likely benign	LB	3.943e-05	9.654e-05	6.545e-05	0	0	1.47e-05	0	0	0
KLF11	2-10048213-G-A	c.876G>A	p.Val292Val	synonymous_variant		Likely benign	LB	3.94e-05	2.406e-05	0.00013075	0	0	2.94e-05	0	0	0
KLF11	2-10046144-C-G	c.43-6C>G		splice_region_variant		Likely benign	LB	3.285e-05	0	0	0.00096154	0	0	0	0	0
KLF11	2-10047788-G-C	c.451G>C	p.Gly151Arg	missense_variant		Likely benign	LB	2.628e-05	0	0	0	0	5.881e-05	0	0	0
KLF11	2-10048468-C-T	c.1131C>T	p.Thr377Thr	synonymous_variant		Likely benign	LB	2.628e-05	0	0	0	0	2.939e-05	0.00018822	0	0
KLF11	2-10047859-C-T	c.522C>T	p.Ser174Ser	synonymous_variant		Likely benign	LB	2.626e-05	2.406e-05	0.0001307	0	0	0	0	0	0
KLF11	2-10048385-C-T	c.1048C>T	p.Pro350Ser	missense_variant		Likely benign	LB	2.626e-05	0	0	0.0007716	0	0	0	0	0
KLF11	2-10048171-C-A	c.834C>A	p.Val278Val	synonymous_variant		Likely benign	LB	1.971e-05	0	0	0	0	2.94e-05	0	0	0
KLF11	2-10046290-C-A	c.183C>A	p.Ser61Ser	synonymous_variant		Likely benign	LB	1.315e-05	0	0	0	0	2.94e-05	0	0	0
KLF11	2-10047745-G-A	c.408G>A	p.Thr136Thr	synonymous_variant		Likely benign	LB	1.314e-05	0	0	0	0	2.939e-05	0	0	0
KLF11	2-10047796-G-A	c.459G>A	p.Ala153Ala	synonymous_variant		Likely benign	LB	1.314e-05	0	0	0	0.00020756	1.47e-05	0	0	0
KLF11	2-10048036-C-T	c.699C>T	p.Pro233Pro	synonymous_variant		Likely benign	LB	1.314e-05	2.412e-05	0	0	0	1.47e-05	0	0	0
KLF11	2-10048266-C-T	c.929C>T	p.Ser310Phe	missense_variant		Likely benign	LB	1.314e-05	0	0	0	0	2.939e-05	0	0	0
KLF11	2-10048381-C-G	c.1044C>G	p.Leu348Leu	synonymous_variant		Likely benign	LB	1.314e-05	0	0	0.00038491	0	0	0	0	0
KLF11	2-10046248-T-C	c.141T>C	p.Ala47Ala	synonymous_variant		Likely benign	LB	6.57e-06	0	0	0	0	1.47e-05	0	0	0
KLF11	2-10046296-A-G	c.189A>G	p.Lys63Lys	synonymous_variant		Likely benign	LB	6.57e-06	2.413e-05	0	0	0	0	0	0	0
KLF11	2-10046359-T-A	c.252T>A	p.Thr84Thr	synonymous_variant		Likely benign	LB	6.57e-06	0	6.546e-05	0	0	0	0	0	0
KLF11	2-10047924-G-A	c.587G>A	p.Arg196Gln	missense_variant		Likely benign	LB	6.57e-06	0	0	0	0	1.47e-05	0	0	0
KLF11	2-10048018-C-T	c.681C>T	p.Asn227Asn	synonymous_variant		Likely benign	LB	6.57e-06	0	0	0	0	1.47e-05	0	0	0
KLF11	2-10048051-T-C	c.714T>C	p.Ser238Ser	synonymous_variant		Likely benign	LB	6.57e-06	0	6.541e-05	0	0	0	0	0	0
KLF11	2-10048156-C-T	c.819C>T	p.Thr273Thr	synonymous_variant		Likely benign	LB	6.57e-06	2.414e-05	0	0	0	0	0	0	0
KLF11	2-10048171-C-G	c.834C>G	p.Val278Val	synonymous_variant		Likely benign	LB	6.57e-06	0	0	0	0	1.47e-05	0	0	0
KLF11	2-10048207-C-A	c.870C>A	p.Ile290Ile	synonymous_variant		Likely benign	LB	6.57e-06	0	0	0	0	1.47e-05	0	0	0
KLF11	2-10048420-C-T	c.1083C>T	p.Ala361Ala	synonymous_variant		Likely benign	LB	6.57e-06	0	0	0	0	1.47e-05	0	0	0
KLF11	2-10048447-C-T	c.1110C>T	p.Ala370Ala	synonymous_variant		Likely benign	LB	6.57e-06	2.412e-05	0	0	0	0	0	0	0
KLF11	2-10052441-G-A	c.1473G>A	p.Lys491Lys	synonymous_variant		Likely benign	LB	6.57e-06	0	0	0	0.00020704	0	0	0	0
KLF11	2-10048290-T-G	c.953T>G	p.Leu318Arg	missense_variant		Conflicting classifications of pathogenicity	P	0.00045292	0.00165945	0	0	0	0	0	0	0
KLF11	2-10047883-C-A	c.546C>A	p.Ser182Arg	missense_variant		Conflicting classifications of pathogenicity	P	0.00020352	2.406e-05	0	0	0.00041374	0.00027928	0.00084762	0	0
KLF11	2-10048376-G-T	c.1039G>T	p.Ala347Ser	missense_variant		Conflicting classifications of pathogenicity	P	7.883e-05	2.412e-05	0.00032744	0	0	8.818e-05	0	0	0
KLF11	2-10048474-C-G	c.1137C>G	p.Ser379Arg	missense_variant		Conflicting classifications of pathogenicity	P	5.912e-05	0	6.545e-05	0	0	0	0	0.00230415	0
KLF11	2-10048467-C-T	c.1130C>T	p.Thr377Ile	missense_variant		Conflicting classifications of pathogenicity	P	5.256e-05	2.413e-05	0	0	0	0.00010288	0	0	0
KLF11	2-10052272-T-A	c.1304T>A	p.Phe435Tyr	missense_variant		Conflicting classifications of pathogenicity	P	4.601e-05	0	0	0	0	0	0	0.00201613	0
KLF11	2-10046156-A-G	c.49A>G	p.Ile17Val	missense_variant		Conflicting classifications of pathogenicity	P	3.939e-05	4.81e-05	0	0	0.00082953	0	0	0	0
KLF11	2-10052454-G-A	c.1486G>A	p.Ala496Thr	missense_variant		Conflicting classifications of pathogenicity	P	1.972e-05	4.83e-05	0	0	0	1.47e-05	0	0	0
KLF11	2-10047788-G-A	c.451G>A	p.Gly151Arg	missense_variant		Conflicting classifications of pathogenicity	P	1.97e-05	2.405e-05	6.533e-05	0.00019283	0	0	0	0	0
KLF11	2-10047749-G-A	c.412G>A	p.Val138Ile	missense_variant		Conflicting classifications of pathogenicity	P	6.57e-06	0	6.548e-05	0	0	0	0	0	0
KLF11	2-10047804-G-T	c.467G>T	p.Gly156Val	missense_variant		Conflicting classifications of pathogenicity	P	6.57e-06	0	6.541e-05	0	0	0	0	0	0
KLF11	2-10043771-G-GCTGCCGCGGCGGGA	c.42+16_42+29dup		intron_variant		Uncertain significance	VUS	0.00044829	7.268e-05	0.00013291	0	0.00062086	0.00071775	0.00094024	0	0
KLF11	2-10048439-C-T	c.1102C>T	p.Pro368Ser	missense_variant		Uncertain significance	VUS	0.00021023	0.00012064	0	0	0	0.00039681	0	0	0
KLF11	2-10047774-C-T	c.437C>T	p.Ala146Val	missense_variant		Uncertain significance	VUS	0.00016419	2.408e-05	0.00124232	0	0	7.351e-05	0	0	0
KLF11	2-10048329-G-T	c.992G>T	p.Gly331Val	missense_variant		Uncertain significance	VUS	0.00014444	0.00050542	0	0	0	0	0	0	0
KLF11	2-10047695-A-G	c.358A>G	p.Arg120Gly	missense_variant		Uncertain significance	VUS	0.00010515	2.413e-05	0.00039277	0	0	0.00010289	0	0	0
KLF11	2-10046348-G-A	c.241G>A	p.Val81Ile	missense_variant		Uncertain significance	VUS	9.199e-05	0	0	0	0	0.00020576	0	0	0
KLF11	2-10048414-G-A	c.1077G>A	p.Met359Ile	missense_variant		Uncertain significance	VUS	8.543e-05	4.825e-05	0.00013091	0	0	0.0001176	0	0	0
KLF11	2-10052266-A-G	c.1298A>G	p.Lys433Arg	missense_variant		Uncertain significance	VUS	8.535e-05	0	0	0	0.00041545	0.00013228	0	0	0.00342466
KLF11	2-10048298-G-C	c.961G>C	p.Ala321Pro	missense_variant		Uncertain significance	VUS	7.886e-05	0	0	0	0	0.0001617	0	0	0
KLF11	2-10047945-G-A	c.608G>A	p.Gly203Glu	missense_variant		Uncertain significance	VUS	7.227e-05	2.413e-05	0	0	0	0.00011758	0.00018832	0	0
KLF11	2-10046382-C-T	c.275C>T	p.Pro92Leu	missense_variant		Uncertain significance	VUS	7.226e-05	0	6.545e-05	0	0	0.00011757	0.00018839	0	0
KLF11	2-10052415-C-T	c.1447C>T	p.Pro483Ser	missense_variant		Uncertain significance	VUS	6.572e-05	0	0	0	0	0.00014699	0	0	0
KLF11	2-10046373-C-T	c.266C>T	p.Ala89Val	missense_variant		Uncertain significance	VUS	6.57e-05	0	0.00026192	0	0	7.348e-05	0	0	0
KLF11	2-10046252-G-A	c.145G>A	p.Glu49Lys	missense_variant		Uncertain significance	VUS	5.915e-05	2.414e-05	0	0.00019231	0.00041511	7.35e-05	0	0	0
KLF11	2-10046310-G-A	c.203G>A	p.Arg68Gln	missense_variant		Uncertain significance	VUS	5.913e-05	0	0	0	0.0012474	4.41e-05	0	0	0
KLF11	2-10048583-C-T	c.1246C>T	p.Arg416Cys	missense_variant		Uncertain significance	VUS	5.911e-05	4.823e-05	6.543e-05	0	0	8.817e-05	0	0	0
KLF11	2-10048010-A-C	c.673A>C	p.Ser225Arg	missense_variant		Uncertain significance	VUS	5.908e-05	4.809e-05	6.536e-05	0	0	8.821e-05	0	0	0
KLF11	2-10046159-A-G	c.1A>G	p.Met1?	start_lost		Uncertain significance	VUS	5.257e-05	0	0	0	0	0.00011758	0	0	0
KLF11	2-10048455-C-T	c.1118C>T	p.Pro373Leu	missense_variant		Uncertain significance	VUS	5.256e-05	0.00019301	0	0	0	0	0	0	0
KLF11	2-10048506-G-A	c.1169G>A	p.Arg390Gln	missense_variant		Uncertain significance	VUS	5.253e-05	2.407e-05	0.00032688	0	0	2.94e-05	0	0	0
KLF11	2-10048541-C-T	c.1204C>T	p.Arg402Trp	missense_variant		Uncertain significance	VUS	5.252e-05	0.00014436	0	0	0	2.94e-05	0	0	0
KLF11	2-10046412-C-G	c.305C>G	p.Ser102Trp	missense_variant		Uncertain significance	VUS	3.943e-05	2.413e-05	0	0	0	1.47e-05	0	0.00115207	0
KLF11	2-10052319-GAGA-G	c.1357_1359del	p.Lys453del	inframe_deletion		Uncertain significance	VUS	3.943e-05	0	0	0.00019253	0	7.349e-05	0	0	0
KLF11	2-10048148-A-C	c.811A>C	p.Lys271Gln	missense_variant		Uncertain significance	VUS	3.942e-05	0	0	0	0	8.821e-05	0	0	0
KLF11	2-10047795-C-T	c.458C>T	p.Ala153Val	missense_variant		Uncertain significance	VUS	3.94e-05	0	0	0.00038625	0.00082816	0	0	0	0
KLF11	2-10043730-A-G	c.14A>G	p.Asp5Gly	missense_variant		Uncertain significance	VUS	3.356e-05	7.304e-05	0	0	0	2.996e-05	0	0	0
KLF11	2-10047690-C-T	c.353C>T	p.Ser118Leu	missense_variant		Uncertain significance	VUS	3.288e-05	0	0	0	0	4.411e-05	0	0	0
KLF11	2-10052377-CGAA-C	c.1411_1413del	p.Lys471del	inframe_deletion		Uncertain significance	VUS	3.287e-05	2.415e-05	0	0	0	5.881e-05	0	0	0
KLF11	2-10047744-C-T	c.407C>T	p.Thr136Met	missense_variant		Uncertain significance	VUS	3.286e-05	0	6.54e-05	0	0	5.879e-05	0	0	0
KLF11	2-10052224-CAG-C	c.1259-2_1259-1del		splice_acceptor_variant	HC	Uncertain significance	VUS	3.286e-05	0	0	0	0	0	0	0.00144092	0
KLF11	2-10047980-C-A	c.643C>A	p.Gln215Lys	missense_variant		Uncertain significance	VUS	3.285e-05	0	0.00013091	0	0	1.47e-05	0	0.00028802	0
KLF11	2-10048026-C-T	c.689C>T	p.Ser230Phe	missense_variant		Uncertain significance	VUS	3.285e-05	4.824e-05	0	0	0	4.409e-05	0	0	0
KLF11	2-10048064-C-G	c.727C>G	p.Leu243Val	missense_variant		Uncertain significance	VUS	3.285e-05	0	0.00032705	0	0	0	0	0	0
KLF11	2-10052364-A-T	c.1396A>T	p.Ser466Cys	missense_variant		Uncertain significance	VUS	2.63e-05	0	0	0	0	5.881e-05	0	0	0
KLF11	2-10047768-T-C	c.431T>C	p.Val144Ala	missense_variant		Uncertain significance	VUS	2.629e-05	0	0	0	0	5.88e-05	0	0	0
KLF11	2-10046375-G-A	c.268G>A	p.Ala90Thr	missense_variant		Uncertain significance	VUS	2.628e-05	0	0	0	0	0	0.00037665	0	0
KLF11	2-10048136-G-A	c.799G>A	p.Asp267Asn	missense_variant		Uncertain significance	VUS	2.628e-05	0	0.00026164	0	0	0	0	0	0
KLF11	2-10048254-C-T	c.917C>T	p.Pro306Leu	missense_variant		Uncertain significance	VUS	2.628e-05	7.236e-05	6.542e-05	0	0	0	0	0	0
KLF11	2-10052388-C-T	c.1420C>T	p.Arg474Trp	missense_variant		Uncertain significance	VUS	2.628e-05	0	0	0.00057803	0	1.47e-05	0	0	0
KLF11	2-10052433-G-T	c.1465G>T	p.Val489Phe	missense_variant		Uncertain significance	VUS	2.628e-05	0	0	0	0.00082781	0	0	0	0
KLF11	2-10048457-G-A	c.1120G>A	p.Val374Met	missense_variant		Uncertain significance	VUS	2.626e-05	0	0	0	0.00082919	0	0	0	0
KLF11	2-10052278-G-T	c.1310G>T	p.Arg437Leu	missense_variant		Uncertain significance	VUS	1.972e-05	2.415e-05	0	0	0	2.94e-05	0	0	0
KLF11	2-10052301-C-T	c.1333C>T	p.Arg445Cys	missense_variant		Uncertain significance	VUS	1.972e-05	0	0	0	0	4.41e-05	0	0	0
KLF11	2-10052314-CAG-C	c.1347_1348del	p.Lys452GlufsTer8	frameshift_variant	HC	Uncertain significance	VUS	1.972e-05	2.414e-05	0	0	0	2.939e-05	0	0	0
KLF11	2-10052352-C-T	c.1384C>T	p.Arg462Cys	missense_variant		Uncertain significance	VUS	1.972e-05	4.83e-05	0	0	0	1.47e-05	0	0	0
KLF11	2-10052391-C-T	c.1423C>T	p.Arg475Cys	missense_variant		Uncertain significance	VUS	1.972e-05	2.415e-05	6.55e-05	0	0	1.47e-05	0	0	0
KLF11	2-10052470-C-T	c.1502C>T	p.Pro501Leu	missense_variant		Uncertain significance	VUS	1.972e-05	0	6.546e-05	0.00019268	0	1.47e-05	0	0	0
KLF11	2-10047824-G-C	c.487G>C	p.Val163Leu	missense_variant		Uncertain significance	VUS	1.971e-05	0	0	0	0	4.409e-05	0	0	0
KLF11	2-10046274-C-T	c.167C>T	p.Ser56Phe	missense_variant		Uncertain significance	VUS	1.315e-05	2.414e-05	0	0	0.00020713	0	0	0	0
KLF11	2-10047675-A-T	c.338A>T	p.Asp113Val	missense_variant		Uncertain significance	VUS	1.315e-05	0	6.545e-05	0	0	1.47e-05	0	0	0
KLF11	2-10048286-A-G	c.949A>G	p.Ile317Val	missense_variant		Uncertain significance	VUS	1.315e-05	2.414e-05	6.548e-05	0	0	0	0	0	0
KLF11	2-10048421-G-A	c.1084G>A	p.Gly362Arg	missense_variant		Uncertain significance	VUS	1.315e-05	0	0	0	0	2.94e-05	0	0	0
KLF11	2-10052281-C-T	c.1313C>T	p.Ser438Leu	missense_variant		Uncertain significance	VUS	1.315e-05	4.831e-05	0	0	0	0	0	0	0
KLF11	2-10052361-C-T	c.1393C>T	p.Arg465Cys	missense_variant		Uncertain significance	VUS	1.315e-05	2.416e-05	0	0	0	0	0	0.00028802	0
KLF11	2-10052389-G-A	c.1421G>A	p.Arg474Gln	missense_variant		Uncertain significance	VUS	1.315e-05	2.414e-05	0	0	0	0	0	0.00028802	0
KLF11	2-10046192-C-T	c.85C>T	p.Arg29Trp	missense_variant		Uncertain significance	VUS	1.314e-05	2.413e-05	0	0	0	1.47e-05	0	0	0
KLF11	2-10047838-C-T	c.501C>T	p.Pro167Pro	synonymous_variant		Uncertain significance	VUS	1.314e-05	2.413e-05	0	0	0	1.47e-05	0	0	0
KLF11	2-10047842-A-G	c.505A>G	p.Arg169Gly	missense_variant		Uncertain significance	VUS	1.314e-05	4.825e-05	0	0	0	0	0	0	0
KLF11	2-10047967-C-G	c.630C>G	p.His210Gln	missense_variant		Uncertain significance	VUS	1.314e-05	4.825e-05	0	0	0	0	0	0	0
KLF11	2-10048095-C-G	c.758C>G	p.Pro253Arg	missense_variant		Uncertain significance	VUS	1.314e-05	0	0.00013086	0	0	0	0	0	0
KLF11	2-10048130-G-A	c.793G>A	p.Glu265Lys	missense_variant		Uncertain significance	VUS	1.314e-05	0	0	0.00038402	0	0	0	0	0
KLF11	2-10048275-C-T	c.938C>T	p.Thr313Ile	missense_variant		Uncertain significance	VUS	1.314e-05	0	0	0	0	2.94e-05	0	0	0
KLF11	2-10048383-C-T	c.1046C>T	p.Pro349Leu	missense_variant		Uncertain significance	VUS	1.314e-05	0	0	0	0	2.939e-05	0	0	0
KLF11	2-10048386-C-T	c.1049C>T	p.Pro350Leu	missense_variant		Uncertain significance	VUS	1.314e-05	2.412e-05	0	0	0	1.47e-05	0	0	0
KLF11	2-10048481-T-C	c.1144T>C	p.Cys382Arg	missense_variant		Uncertain significance	VUS	1.314e-05	0	0	0	0	2.939e-05	0	0	0
KLF11	2-10043686-G-A	c.-31G>A		5_prime_UTR_variant		Uncertain significance	VUS	6.73e-06	0	0	0.00019448	0	0	0	0	0
KLF11	2-10043734-C-T	c.18C>T	p.Phe6Phe	synonymous_variant		Uncertain significance	VUS	6.7e-06	0	0	0	0	1.496e-05	0	0	0
KLF11	2-10043738-G-C	c.22G>C	p.Gly8Arg	missense_variant		Uncertain significance	VUS	6.7e-06	0	0	0	0	1.496e-05	0	0	0
KLF11	2-10043741-C-T	c.25C>T	p.Pro9Ser	missense_variant		Uncertain significance	VUS	6.7e-06	0	0	0	0	1.496e-05	0	0	0
KLF11	2-10043742-C-T	c.26C>T	p.Pro9Leu	missense_variant		Uncertain significance	VUS	6.7e-06	0	6.65e-05	0	0	0	0	0	0
KLF11	2-10046181-T-C	c.74T>C	p.Leu25Pro	missense_variant		Uncertain significance	VUS	6.57e-06	2.412e-05	0	0	0	0	0	0	0
KLF11	2-10046269-G-C	c.162G>C	p.Met54Ile	missense_variant		Uncertain significance	VUS	6.57e-06	0	0	0	0	1.47e-05	0	0	0
KLF11	2-10046318-C-G	c.211C>G	p.Pro71Ala	missense_variant		Uncertain significance	VUS	6.57e-06	2.413e-05	0	0	0	0	0	0	0
KLF11	2-10046366-A-G	c.259A>G	p.Met87Val	missense_variant		Uncertain significance	VUS	6.57e-06	0	0	0	0	1.47e-05	0	0	0
KLF11	2-10046367-T-G	c.260T>G	p.Met87Arg	missense_variant		Uncertain significance	VUS	6.57e-06	2.412e-05	0	0	0	0	0	0	0
KLF11	2-10046415-C-T	c.308C>T	p.Thr103Ile	missense_variant		Uncertain significance	VUS	6.57e-06	0	0	0	0	1.47e-05	0	0	0
KLF11	2-10047759-C-T	c.422C>T	p.Ser141Phe	missense_variant		Uncertain significance	VUS	6.57e-06	0	0	0	0.00020713	0	0	0	0
KLF11	2-10047815-T-A	c.478T>A	p.Leu160Met	missense_variant		Uncertain significance	VUS	6.57e-06	0	0	0	0	0	0	0	0
KLF11	2-10047851-G-A	c.514G>A	p.Gly172Arg	missense_variant		Uncertain significance	VUS	6.57e-06	0	0	0	0	1.47e-05	0	0	0
KLF11	2-10047896-T-C	c.559T>C	p.Phe187Leu	missense_variant		Uncertain significance	VUS	6.57e-06	0	0	0	0	1.47e-05	0	0	0
KLF11	2-10047924-G-T	c.587G>T	p.Arg196Leu	missense_variant		Uncertain significance	VUS	6.57e-06	0	0	0	0	1.47e-05	0	0	0
KLF11	2-10047985-C-A	c.648C>A	p.Asp216Glu	missense_variant		Uncertain significance	VUS	6.57e-06	0	6.542e-05	0	0	0	0	0	0
KLF11	2-10047992-C-G	c.655C>G	p.Leu219Val	missense_variant		Uncertain significance	VUS	6.57e-06	0	0	0	0.00020678	0	0	0	0
KLF11	2-10048110-C-T	c.773C>T	p.Thr258Ile	missense_variant		Uncertain significance	VUS	6.57e-06	0	6.541e-05	0	0	0	0	0	0
KLF11	2-10048187-C-G	c.850C>G	p.Pro284Ala	missense_variant		Uncertain significance	VUS	6.57e-06	0	6.541e-05	0	0	0	0	0	0
KLF11	2-10048208-C-T	c.871C>T	p.Pro291Ser	missense_variant		Uncertain significance	VUS	6.57e-06	0	0	0	0	1.47e-05	0	0	0
KLF11	2-10048251-C-T	c.914C>T	p.Pro305Leu	missense_variant		Uncertain significance	VUS	6.57e-06	2.413e-05	0	0	0	0	0	0	0
KLF11	2-10048265-T-C	c.928T>C	p.Ser310Pro	missense_variant		Uncertain significance	VUS	6.57e-06	0	0	0	0	1.47e-05	0	0	0
KLF11	2-10048277-G-C	c.940G>C	p.Val314Leu	missense_variant		Uncertain significance	VUS	6.57e-06	0	0	0.00019238	0	0	0	0	0
KLF11	2-10048391-G-A	c.1054G>A	p.Ala352Thr	missense_variant		Uncertain significance	VUS	6.57e-06	0	0	0	0	1.47e-05	0	0	0
KLF11	2-10048454-C-G	c.1117C>G	p.Pro373Ala	missense_variant		Uncertain significance	VUS	6.57e-06	0	0	0	0	1.47e-05	0	0	0
KLF11	2-10048470-C-T	c.1133C>T	p.Ser378Phe	missense_variant		Uncertain significance	VUS	6.57e-06	0	0	0	0	1.47e-05	0	0	0
KLF11	2-10048594-A-G	c.1257A>G	p.Thr419Thr	splice_region_variant		Uncertain significance	VUS	6.57e-06	0	6.545e-05	0	0	0	0	0	0
KLF11	2-10052391-C-A	c.1423C>A	p.Arg475Ser	missense_variant		Uncertain significance	VUS	6.57e-06	0	6.55e-05	0	0	0	0	0	0
KLF11	2-10052425-A-G	c.1457A>G	p.Gln486Arg	missense_variant		Uncertain significance	VUS	6.57e-06	0	0	0	0	1.47e-05	0	0	0
KLF11	2-10052439-A-G	c.1471A>G	p.Lys491Glu	missense_variant		Uncertain significance	VUS	6.57e-06	2.412e-05	0	0	0	0	0	0	0
KLF11	2-10048332-C-T	c.995C>T	p.Pro332Leu	missense_variant		Uncertain significance	VUS	6.56e-06	0	6.533e-05	0	0	0	0	0	0
KLF11	2-10043739-G-A	c.23G>A	p.Gly8Asp	missense_variant		Uncertain significance	VUS	0	0	0	0	0	0	0	0	0
KLF11	2-10047651-G-T	c.314G>T	p.Cys105Phe	missense_variant		Uncertain significance	VUS	0	0	0	0	0	0	0	0	0
KLF11	2-10047637-CTT-C	c.313-4_313-3del		intron_variant		-		0	0	0	0	0	0	0	0	0
KLF11	2-10047649-G-T	c.313-1G>T		splice_acceptor_variant	HC	-		0	0	0	0	0	0	0	0	0
NEUROD1	2-181678728-T-C	c.133A>G	p.Thr45Ala	missense_variant		Benign	B	0.684615	0.738086	0.714239	0.916959	0.843047	0.627549	0.657102	0.66129	0.592466
NEUROD1	2-181677784-G-T	c.*6C>A		3_prime_UTR_variant		Benign	B	0.00017078	2.408e-05	0	0	0.00518672	0	0	0	0
NEUROD1	2-181678110-C-A	c.751G>T	p.Ala251Ser	missense_variant		Benign	B	0.00013131	0	0	0.00250965	0.00124481	0	0	0	0
NEUROD1	2-181678892-G-A	c.-11-21C>T		intron_variant		Likely benign	LB	0.00881376	0.0300448	0.00431316	0	0.00020747	0.00017642	0	0.00086455	0
NEUROD1	2-181678732-G-T	c.129C>A	p.Leu43Leu	synonymous_variant		Benign/Likely benign	LB	0.0019924	0.006921	0.00045812	0	0	1.471e-05	0	0	0.00340136
NEUROD1	2-181678084-G-A	c.777C>T	p.Ser259Ser	synonymous_variant		Likely benign	LB	0.00030855	0.00012026	6.533e-05	0	0	0.00058792	9.418e-05	0	0
NEUROD1	2-181678123-C-T	c.738G>A	p.Pro246Pro	synonymous_variant		Benign/Likely benign	LB	0.00028902	0.0010356	0	0	0	1.47e-05	0	0	0
NEUROD1	2-181678456-C-T	c.405G>A	p.Gln135Gln	synonymous_variant		Likely benign	LB	0.00013139	0.00043422	6.539e-05	0	0	0	0	0	0
NEUROD1	2-181678666-G-A	c.195C>T	p.Asp65Asp	synonymous_variant		Likely benign	LB	0.00012494	0.0004339	0	0	0	1.471e-05	0	0	0
NEUROD1	2-181677961-G-A	c.900C>T	p.Thr300Thr	synonymous_variant		Likely benign	LB	0.00011162	0	0	0	0	0.00022054	9.429e-05	0	0
NEUROD1	2-181677979-C-T	c.882G>A	p.Glu294Glu	synonymous_variant		Likely benign	LB	7.228e-05	0	6.544e-05	0	0	0.00013229	0	0	0
NEUROD1	2-181678732-G-A	c.129C>T	p.Leu43Leu	synonymous_variant		Likely benign	LB	5.918e-05	0	0	0.00038745	0.00020833	7.353e-05	0	0	0.00340136
NEUROD1	2-181677789-T-C	c.*1A>G		3_prime_UTR_variant		Likely benign	LB	5.916e-05	2.414e-05	0	0	0	0.0001176	0	0	0
NEUROD1	2-181678321-G-T	c.540C>A	p.Thr180Thr	synonymous_variant		Likely benign	LB	5.256e-05	0	0	0	0	8.819e-05	0	0	0
NEUROD1	2-181678530-G-T	c.331C>A	p.Arg111Arg	synonymous_variant		Likely benign	LB	3.942e-05	2.413e-05	0	0	0	7.348e-05	0	0	0
NEUROD1	2-181678810-T-C	c.51A>G	p.Gln17Gln	synonymous_variant		Likely benign	LB	3.285e-05	0	0	0	0	7.348e-05	0	0	0
NEUROD1	2-181677988-G-A	c.873C>T	p.Ala291Ala	synonymous_variant		Likely benign	LB	2.629e-05	0	0	0	0	5.879e-05	0	0	0
NEUROD1	2-181678216-A-G	c.645T>C	p.Pro215Pro	synonymous_variant		Likely benign	LB	2.629e-05	9.648e-05	0	0	0	0	0	0	0
NEUROD1	2-181678165-A-G	c.696T>C	p.Gly232Gly	synonymous_variant		Likely benign	LB	1.973e-05	7.246e-05	0	0	0	0	0	0	0
NEUROD1	2-181678285-A-G	c.576T>C	p.Pro192Pro	synonymous_variant		Likely benign	LB	1.972e-05	0	0	0	0	4.411e-05	0	0	0
NEUROD1	2-181678096-G-A	c.765C>T	p.Pro255Pro	synonymous_variant		Likely benign	LB	1.97e-05	0	0	0	0.00062267	0	0	0	0
NEUROD1	2-181677826-G-T	c.1035C>A	p.Val345Val	synonymous_variant		Likely benign	LB	1.315e-05	2.412e-05	0	0	0	1.47e-05	0	0	0
NEUROD1	2-181678237-C-T	c.624G>A	p.Pro208Pro	synonymous_variant		Likely benign	LB	1.315e-05	0	0.00013092	0	0	0	0	0	0
NEUROD1	2-181678180-G-T	c.681C>A	p.Pro227Pro	synonymous_variant		Likely benign	LB	1.314e-05	4.826e-05	0	0	0	0	0	0	0
NEUROD1	2-181678375-G-A	c.486C>T	p.Ser162Ser	synonymous_variant		Likely benign	LB	1.314e-05	4.824e-05	0	0	0	0	0	0	0
NEUROD1	2-181678594-C-T	c.267G>A	p.Lys89Lys	synonymous_variant		Likely benign	LB	1.314e-05	0	0	0	0.00041477	0	0	0	0
NEUROD1	2-181678597-C-T	c.264G>A	p.Lys88Lys	synonymous_variant		Likely benign	LB	1.314e-05	0	0	0	0	2.939e-05	0	0	0
NEUROD1	2-181677865-A-G	c.996T>C	p.Asn332Asn	synonymous_variant		Likely benign	LB	6.57e-06	0	6.544e-05	0	0	0	0	0	0
NEUROD1	2-181677896-G-T	c.965C>A	p.Ala322Asp	missense_variant		Likely benign	LB	6.57e-06	0	0	0.00019253	0	0	0	0	0
NEUROD1	2-181677910-G-A	c.951C>T	p.Ile317Ile	synonymous_variant		Likely benign	LB	6.57e-06	0	6.54e-05	0	0	0	0	0	0
NEUROD1	2-181677934-T-C	c.927A>G	p.Ala309Ala	synonymous_variant		Likely benign	LB	6.57e-06	2.412e-05	0	0	0	0	0	0	0
NEUROD1	2-181678114-G-A	c.747C>T	p.Tyr249Tyr	synonymous_variant		Likely benign	LB	6.57e-06	2.412e-05	0	0	0	0	0	0	0
NEUROD1	2-181678198-G-A	c.663C>T	p.Tyr221Tyr	synonymous_variant		Likely benign	LB	6.57e-06	2.412e-05	0	0	0	0	0	0	0
NEUROD1	2-181678246-G-A	c.615C>T	p.Pro205Pro	synonymous_variant		Likely benign	LB	6.57e-06	0	6.539e-05	0	0	0	0	0	0
NEUROD1	2-181678306-C-A	c.555G>T	p.Ala185Ala	synonymous_variant		Likely benign	LB	6.57e-06	0	0	0	0	1.47e-05	0	0	0
NEUROD1	2-181678603-G-T	c.258C>A	p.Pro86Pro	synonymous_variant		Likely benign	LB	6.57e-06	0	0	0	0	1.47e-05	0	0	0
NEUROD1	2-181678756-C-T	c.105G>A	p.Glu35Glu	synonymous_variant		Likely benign	LB	6.57e-06	0	0	0	0	1.47e-05	0	0	0
NEUROD1	2-181678271-G-T	c.590C>A	p.Pro197His	missense_variant		Conflicting classifications of pathogenicity	P	0.0159674	0.00392053	0.0128054	0.00019342	0.0192866	0.0250059	0.00310676	0.0533141	0.037415
NEUROD1	2-181678251-G-A	c.610C>T	p.Pro204Ser	missense_variant		Conflicting classifications of pathogenicity	P	0.00074836	0.0026455	6.532e-05	0.00038625	0	0	0	0	0
NEUROD1	2-181678138-G-C	c.723C>G	p.His241Gln	missense_variant		Conflicting classifications of pathogenicity	P	0.00027578	2.405e-05	0	0	0.00747508	4.411e-05	0	0	0
NEUROD1	2-181678827-C-G	c.34G>C	p.Gly12Arg	missense_variant		Conflicting classifications of pathogenicity	P	7.225e-05	0	0	0.00212355	0	0	0	0	0
NEUROD1	2-181677888-G-T	c.973C>A	p.Arg325Ser	missense_variant		Conflicting classifications of pathogenicity	P	6.57e-05	0	0	0	0.00103477	5.879e-05	0	0	0
NEUROD1	2-181677897-C-T	c.964G>A	p.Ala322Thr	missense_variant		Conflicting classifications of pathogenicity	P	2.629e-05	0	6.54e-05	0.00019238	0	1.47e-05	0	0	0
NEUROD1	2-181678504-C-T	c.357G>A	p.Ala119Ala	synonymous_variant		Conflicting classifications of pathogenicity	P	1.971e-05	2.412e-05	0	0	0	2.939e-05	0	0	0
NEUROD1	2-181678825-G-A	c.36C>T	p.Gly12Gly	synonymous_variant		Conflicting classifications of pathogenicity	P	1.315e-05	0	0	0	0	2.94e-05	0	0	0
NEUROD1	2-181678111-G-T	c.750C>A	p.Ser250Arg	missense_variant		Uncertain significance	VUS	0.00022975	4.81e-05	0	0	0.00062189	0.00044093	0	0	0
NEUROD1	2-181677944-G-A	c.917C>T	p.Ala306Val	missense_variant		Uncertain significance	VUS	0.00020355	0.00072199	6.533e-05	0	0	0	0	0	0
NEUROD1	2-181677830-C-T	c.1031G>A	p.Arg344Gln	missense_variant		Uncertain significance	VUS	0.00015777	0.00057929	0	0	0	0	0	0	0
NEUROD1	2-181678103-A-G	c.758T>C	p.Leu253Pro	missense_variant		Uncertain significance	VUS	7.882e-05	2.412e-05	0	0	0	0.00016166	0	0	0
NEUROD1	2-181678215-C-T	c.646G>A	p.Val216Ile	missense_variant		Uncertain significance	VUS	7.232e-05	4.828e-05	0	0	0	0.00013236	0	0	0
NEUROD1	2-181677848-C-G	c.1013G>C	p.Ser338Thr	missense_variant		Uncertain significance	VUS	6.572e-05	0	0.00058924	0	0	0	0	0.00028802	0
NEUROD1	2-181678196-T-A	c.665A>T	p.Gln222Leu	missense_variant		Uncertain significance	VUS	5.918e-05	0	0	0	0	0.00013236	0	0	0
NEUROD1	2-181678589-ATCT-A	c.269_271del	p.Lys90del	inframe_deletion		Uncertain significance	VUS	3.947e-05	0	0	0	0	1.471e-05	0.00047179	0	0
NEUROD1	2-181678775-G-C	c.86C>G	p.Ser29Cys	missense_variant		Uncertain significance	VUS	3.944e-05	2.415e-05	0	0	0	7.35e-05	0	0	0
NEUROD1	2-181678822-C-G	c.39G>C	p.Glu13Asp	missense_variant		Uncertain significance	VUS	3.944e-05	2.414e-05	0	0	0	7.349e-05	0	0	0
NEUROD1	2-181678120-G-T	c.741C>A	p.His247Gln	missense_variant		Uncertain significance	VUS	3.942e-05	2.412e-05	0	0	0	4.41e-05	9.416e-05	0.00028802	0
NEUROD1	2-181678686-C-G	c.175G>C	p.Glu59Gln	missense_variant		Uncertain significance	VUS	3.939e-05	0	0	0	0.00124585	0	0	0	0
NEUROD1	2-181678604-G-A	c.257C>T	p.Pro86Leu	missense_variant		Uncertain significance	VUS	3.288e-05	0.00012081	0	0	0	0	0	0	0
NEUROD1	2-181678115-T-C	c.746A>G	p.Tyr249Cys	missense_variant		Uncertain significance	VUS	3.286e-05	2.413e-05	0	0	0	5.881e-05	0	0	0
NEUROD1	2-181678245-G-T	c.616C>A	p.His206Asn	missense_variant		Uncertain significance	VUS	3.286e-05	4.827e-05	0	0	0	1.47e-05	0	0	0
NEUROD1	2-181677837-G-T	c.1024C>A	p.His342Asn	missense_variant		Uncertain significance	VUS	3.285e-05	0	6.543e-05	0	0	5.879e-05	0	0	0
NEUROD1	2-181678258-C-G	c.603G>C	p.Gln201His	missense_variant		Uncertain significance	VUS	3.284e-05	7.217e-05	0	0	0	2.94e-05	0	0	0
NEUROD1	2-181678139-T-G	c.722A>C	p.His241Pro	missense_variant		Uncertain significance	VUS	2.631e-05	9.663e-05	0	0	0	0	0	0	0
NEUROD1	2-181678695-C-T	c.166G>A	p.Gly56Arg	missense_variant		Uncertain significance	VUS	2.629e-05	4.827e-05	6.542e-05	0.0001926	0	0	0	0	0
NEUROD1	2-181678245-G-C	c.616C>G	p.His206Asp	missense_variant		Uncertain significance	VUS	2.627e-05	7.219e-05	0	0	0	1.47e-05	0	0	0
NEUROD1	2-181677783-C-T	c.*7G>A		3_prime_UTR_variant		Uncertain significance	VUS	1.973e-05	7.246e-05	0	0	0	0	0	0	0
NEUROD1	2-181678708-GTCC-G	c.150_152del	p.Glu50del	inframe_deletion		Uncertain significance	VUS	1.973e-05	0	0	0	0	4.41e-05	0	0	0
NEUROD1	2-181678132-C-G	c.729G>C	p.Lys243Asn	missense_variant		Uncertain significance	VUS	1.972e-05	7.242e-05	0	0	0	0	0	0	0
NEUROD1	2-181678656-C-T	c.205G>A	p.Glu69Lys	missense_variant		Uncertain significance	VUS	1.971e-05	7.24e-05	0	0	0	0	0	0	0
NEUROD1	2-181678217-G-A	c.644C>T	p.Pro215Leu	missense_variant		Uncertain significance	VUS	1.969e-05	4.809e-05	0	0	0.00020687	0	0	0	0
NEUROD1	2-181677806-G-T	c.1055C>A	p.Ala352Asp	missense_variant		Uncertain significance	VUS	1.315e-05	0	0	0	0	2.94e-05	0	0	0
NEUROD1	2-181677821-C-A	c.1040G>T	p.Ser347Ile	missense_variant		Uncertain significance	VUS	1.315e-05	0	0	0	0	2.94e-05	0	0	0
NEUROD1	2-181678782-G-A	c.79C>T	p.Leu27Phe	missense_variant		Uncertain significance	VUS	1.315e-05	0	0	0.00038551	0	0	0	0	0
NEUROD1	2-181677930-C-T	c.931G>A	p.Ala311Thr	missense_variant		Uncertain significance	VUS	1.314e-05	0	0	0	0	2.94e-05	0	0	0
NEUROD1	2-181677951-G-A	c.910C>T	p.Pro304Ser	missense_variant		Uncertain significance	VUS	1.314e-05	0	0	0	0	2.94e-05	0	0	0
NEUROD1	2-181678095-A-G	c.766T>C	p.Phe256Leu	missense_variant		Uncertain significance	VUS	1.314e-05	2.413e-05	0	0	0	1.47e-05	0	0	0
NEUROD1	2-181678146-C-T	c.715G>A	p.Val239Ile	missense_variant		Uncertain significance	VUS	1.314e-05	4.826e-05	0	0	0	0	0	0	0
NEUROD1	2-181678247-G-T	c.614C>A	p.Pro205His	missense_variant		Uncertain significance	VUS	1.314e-05	4.825e-05	0	0	0	0	0	0	0
NEUROD1	2-181678307-G-A	c.554C>T	p.Ala185Val	missense_variant		Uncertain significance	VUS	1.314e-05	4.823e-05	0	0	0	0	0	0	0
NEUROD1	2-181678725-T-C	c.136A>G	p.Met46Val	missense_variant		Uncertain significance	VUS	1.314e-05	2.413e-05	0	0	0	1.47e-05	0	0	0
NEUROD1	2-181678247-G-C	c.614C>G	p.Pro205Arg	missense_variant		Uncertain significance	VUS	1.313e-05	2.405e-05	6.533e-05	0	0	0	0	0	0
NEUROD1	2-181678577-C-A	c.284G>T	p.Arg95Leu	missense_variant		Uncertain significance	VUS	1.313e-05	4.81e-05	0	0	0	0	0	0	0
NEUROD1	2-181678205-T-C	c.656A>G	p.Tyr219Cys	missense_variant		Uncertain significance	VUS	6.62e-06	0	0	0.00019531	0	0	0	0	0
NEUROD1	2-181678678-GTCC-G	c.180_182del	p.Glu60del	inframe_deletion		Uncertain significance	VUS	6.59e-06	0	0	0	0	1.471e-05	0	0	0
NEUROD1	2-181678678-G-C	c.183C>G	p.Asp61Glu	missense_variant		Uncertain significance	VUS	6.59e-06	2.422e-05	0	0	0	0	0	0	0
NEUROD1	2-181678019-C-T	c.842G>A	p.Gly281Asp	missense_variant		Uncertain significance	VUS	6.58e-06	0	0	0	0	1.47e-05	0	0	0
NEUROD1	2-181678732-G-C	c.129C>G	p.Leu43Leu	synonymous_variant		Uncertain significance	VUS	6.58e-06	0	0	0.00019327	0	0	0	0	0
NEUROD1	2-181678734-G-A	c.127C>T	p.Leu43Phe	missense_variant		Uncertain significance	VUS	6.58e-06	0	0	0	0.00020764	0	0	0	0
NEUROD1	2-181678768-G-T	c.93C>A	p.Asp31Glu	missense_variant		Uncertain significance	VUS	6.58e-06	0	6.545e-05	0	0	0	0	0	0
NEUROD1	2-181677794-T-C	c.1067A>G	p.Asp356Gly	missense_variant		Uncertain significance	VUS	6.57e-06	2.414e-05	0	0	0	0	0	0	0
NEUROD1	2-181677806-G-A	c.1055C>T	p.Ala352Val	missense_variant		Uncertain significance	VUS	6.57e-06	0	0	0	0	1.47e-05	0	0	0
NEUROD1	2-181677818-G-A	c.1043C>T	p.Ala348Val	missense_variant		Uncertain significance	VUS	6.57e-06	0	0	0	0	1.47e-05	0	0	0
NEUROD1	2-181677828-C-G	c.1033G>C	p.Val345Leu	missense_variant		Uncertain significance	VUS	6.57e-06	0	0	0	0	0	0	0	0
NEUROD1	2-181677879-T-C	c.982A>G	p.Ile328Val	missense_variant		Uncertain significance	VUS	6.57e-06	0	0	0	0	1.47e-05	0	0	0
NEUROD1	2-181677930-C-A	c.931G>T	p.Ala311Ser	missense_variant		Uncertain significance	VUS	6.57e-06	0	0	0	0	1.47e-05	0	0	0
NEUROD1	2-181677962-G-A	c.899C>T	p.Thr300Ile	missense_variant		Uncertain significance	VUS	6.57e-06	2.413e-05	0	0	0	0	0	0	0
NEUROD1	2-181678020-C-A	c.841G>T	p.Gly281Cys	missense_variant		Uncertain significance	VUS	6.57e-06	0	0	0	0	1.47e-05	0	0	0
NEUROD1	2-181678100-T-G	c.761A>C	p.Glu254Ala	missense_variant		Uncertain significance	VUS	6.57e-06	0	0	0	0	1.47e-05	0	0	0
NEUROD1	2-181678277-A-G	c.584T>C	p.Phe195Ser	missense_variant		Uncertain significance	VUS	6.57e-06	2.412e-05	0	0	0	0	0	0	0
NEUROD1	2-181678365-C-T	c.496G>A	p.Val166Ile	missense_variant		Uncertain significance	VUS	6.57e-06	0	0	0	0	1.47e-05	0	0	0
NEUROD1	2-181678371-C-T	c.490G>A	p.Asp164Asn	missense_variant		Uncertain significance	VUS	6.57e-06	0	6.544e-05	0	0	0	0	0	0
NEUROD1	2-181678385-G-A	c.476C>T	p.Ser159Leu	missense_variant		Uncertain significance	VUS	6.57e-06	0	6.545e-05	0	0	0	0	0	0
NEUROD1	2-181678388-C-T	c.473G>A	p.Arg158His	missense_variant		Uncertain significance	VUS	6.57e-06	0	0	0	0	1.47e-05	0	0	0
NEUROD1	2-181678410-A-G	c.451T>C	p.Trp151Arg	missense_variant		Uncertain significance	VUS	6.57e-06	0	0	0.0001926	0	0	0	0	0
NEUROD1	2-181678440-C-T	c.421G>A	p.Glu141Lys	missense_variant		Uncertain significance	VUS	6.57e-06	0	0	0	0	1.47e-05	0	0	0
NEUROD1	2-181678443-T-C	c.418A>G	p.Ile140Val	missense_variant		Uncertain significance	VUS	6.57e-06	0	0	0	0	1.47e-05	0	0	0
NEUROD1	2-181678550-A-G	c.311T>C	p.Met104Thr	missense_variant		Uncertain significance	VUS	6.57e-06	0	0	0	0	1.47e-05	0	0	0
NEUROD1	2-181678551-T-G	c.310A>C	p.Met104Leu	missense_variant		Uncertain significance	VUS	6.57e-06	0	0	0	0	1.469e-05	0	0	0
NEUROD1	2-181678586-GTCA-G	c.272_274del	p.Met91del	inframe_deletion		Uncertain significance	VUS	6.57e-06	2.412e-05	0	0	0	0	0	0	0
NEUROD1	2-181678634-T-A	c.227A>T	p.Asp76Val	missense_variant		Uncertain significance	VUS	6.57e-06	0	0	0	0.00020704	0	0	0	0
NEUROD1	2-181678650-C-G	c.211G>C	p.Glu71Gln	missense_variant		Uncertain significance	VUS	6.57e-06	0	0	0.0001926	0	0	0	0	0
NEUROD1	2-181678691-C-T	c.170G>A	p.Gly57Glu	missense_variant		Uncertain significance	VUS	6.57e-06	0	0	0	0	1.47e-05	0	0	0
NEUROD1	2-181678694-C-T	c.167G>A	p.Gly56Glu	missense_variant		Uncertain significance	VUS	6.57e-06	0	0	0	0.00020738	0	0	0	0
NEUROD1	2-181678710-C-A	c.151G>T	p.Asp51Tyr	missense_variant		Uncertain significance	VUS	6.57e-06	0	0	0	0	1.47e-05	0	0	0
NEUROD1	2-181678731-C-T	c.130G>A	p.Glu44Lys	missense_variant		Uncertain significance	VUS	6.57e-06	0	0	0	0	1.47e-05	0	0	0
NEUROD1	2-181678800-T-C	c.61A>G	p.Ser21Gly	missense_variant		Uncertain significance	VUS	6.57e-06	2.412e-05	0	0	0	0	0	0	0
NEUROD1	2-181677926-T-C	c.935A>G	p.Gln312Arg	missense_variant		Uncertain significance	VUS	6.56e-06	0	6.533e-05	0	0	0	0	0	0
NEUROD1	2-181677980-T-C	c.881A>G	p.Glu294Gly	missense_variant		Uncertain significance	VUS	0	0	0	0	0	0	0	0	0
PAX4	7-127615231-C-G	c.-22G>C		5_prime_UTR_variant		Benign	B	0.746997	0.726043	0.756117	0.368646	0.740008	0.783438	0.718306	0.883862	0.85034
PAX4	7-127610853-T-C	c.1046A>G	p.Ter349TrpextTer2	stop_lost		Benign	B	0.742533	0.712754	0.749836	0.3673	0.740441	0.782895	0.719128	0.883862	0.857143
PAX4	7-127611738-G-A	c.772-62C>T		intron_variant		Benign	B	0.30331	0.113548	0.400917	0.10031	0.300042	0.401142	0.295558	0.488761	0.442177
PAX4	7-127611678-T-TA	c.772-3dup		splice_region_variant		Benign	B	0.0308768	0.0752104	0.0148418	0.00080972	0.0366016	0.0133405	0.0143627	0.00658683	0.0571429
PAX4	7-127613397-C-T	c.645+53G>A		intron_variant		Benign	B	0.0257513	0.0883882	0.00908497	0	0.00062241	0.00049982	0	0.00144009	0.00680272
PAX4	7-127612042-G-A	c.716-42C>T		intron_variant		Benign	B	0.00665581	0.00209235	0.00790436	0.00019298	0.00103477	0.0104807	0.0016946	0.0138249	0.0102041
PAX4	7-127613496-C-T	c.599G>A	p.Arg200His	missense_variant		Benign	B	0.00319793	0	0.00013065	0.0926716	0.00020704	4.411e-05	0	0	0
PAX4	7-127611678-TA-T	c.772-3del		splice_region_variant		Benign	B	0.00281505	0.0066602	0.00140331	0.00060778	0	0.00119129	0.00408998	0.00059988	0
PAX4	7-127613775-T-C	c.543A>G	p.Gln181Gln	synonymous_variant		Benign/Likely benign	LB	0.0529929	0.167479	0.0448416	0.0411491	0.00560864	0.00141197	0.00037736	0	0.0136054
PAX4	7-127614497-G-A	c.421C>T	p.Arg141Trp	missense_variant		Benign/Likely benign	LB	0.0244087	0.0827107	0.0102561	0.00019342	0.00103821	0.00098515	0	0.00144009	0.00680272
PAX4	7-127614447-C-T	c.436+35G>A		intron_variant		Likely benign	LB	0.0160405	0.0199191	0.00882238	0.003861	0.0269263	0.0164363	0.0119766	0.00748848	0.0204082
PAX4	7-127611031-T-G	c.*33A>C		3_prime_UTR_variant		Likely benign	LB	0.010587	0.00327316	0.00274331	0	0.00082884	0.0166172	0.0238275	0.00865551	0.00340136
PAX4	7-127611487-C-T	c.913+48G>A		intron_variant		Likely benign	LB	0.00981513	0.0333558	0.00477187	0	0	0.00026471	0	0	0.00342466
PAX4	7-127611772-C-T	c.772-96G>A		intron_variant		Likely benign	LB	0.00713076	0.0248063	0.00228668	0	0	4.409e-05	0	0	0
PAX4	7-127615929-G-T	c.-1C>A		5_prime_UTR_variant		Likely benign	LB	0.00690815	0.0240604	0.00215686	0	0	4.41e-05	0	0	0
PAX4	7-127612051-G-A	c.716-51C>T		intron_variant		Likely benign	LB	0.00643273	0.00204435	0.00411603	0	0.00786749	0.0103181	0.00555765	0.00460829	0.00340136
PAX4	7-127611832-A-G	c.758T>C	p.Met253Thr	missense_variant		Likely benign	LB	0.00545483	0.0191697	0.00176355	0	0	2.94e-05	0	0	0
PAX4	7-127613098-G-A	c.646-7C>T		splice_region_variant		Benign/Likely benign	LB	0.00461619	0.0161702	0.00130702	0	0.0002073	4.411e-05	9.416e-05	0	0
PAX4	7-127610874-G-A	c.1025C>T	p.Thr342Ile	missense_variant		Likely benign	LB	0.00393215	0.0138334	0.00124102	0	0	1.47e-05	0	0	0
PAX4	7-127613862-G-A	c.456C>T	p.Val152Val	synonymous_variant		Benign/Likely benign	LB	0.00203682	0.00057781	0.00065394	0	0	0.00379479	0.00037686	0.00345622	0
PAX4	7-127613459-G-A	c.636C>T	p.Asp212Asp	synonymous_variant		Benign/Likely benign	LB	0.00119496	0.00401732	0.00071877	0	0	5.88e-05	0	0	0
PAX4	7-127613497-G-T	c.598C>A	p.Arg200Ser	missense_variant		Benign/Likely benign	LB	0.00113614	0	0.00013074	0.0321083	0.0002073	4.41e-05	0	0	0
PAX4	7-127611580-A-G	c.868T>C	p.Cys290Arg	missense_variant		Likely benign	LB	0.00104754	0.00033839	0	0	0	0.00203198	0.00047529	0.00028852	0
PAX4	7-127615429-C-T	c.116G>A	p.Arg39Gln	missense_variant		Benign/Likely benign	LB	0.00095852	0.0001684	0.003725	0.0123504	0.00289975	4.41e-05	9.42e-05	0	0
PAX4	7-127615476-A-G	c.69T>C	p.Pro23Pro	synonymous_variant		Benign/Likely benign	LB	0.00080112	0.00281534	0.00019605	0	0	2.94e-05	0	0	0
PAX4	7-127615385-G-A	c.-176C>T		5_prime_UTR_variant		Benign/Likely benign	LB	0.00079443	0.00255016	0.0003268	0	0.00020756	8.82e-05	0	0	0.00340136
PAX4	7-127611686-A-G	c.772-10T>C		intron_variant		Benign/Likely benign	LB	0.00051876	0.00173218	0.0003268	0	0.00020721	0	0	0	0
PAX4	7-127612979-A-G	c.715+43T>C		intron_variant		Likely benign	LB	0.00048932	0	0	0.00019554	0	0.00038873	0.00434279	0	0
PAX4	7-127611954-G-A	c.762C>T	p.Ile254Ile	synonymous_variant		Likely benign	LB	0.00023651	4.824e-05	6.542e-05	0	0	0.00048501	0	0	0
PAX4	7-127614895-C-T	c.345G>A	p.Gln115Gln	synonymous_variant		Benign/Likely benign	LB	0.000197	0	0	0.00502513	0.00020738	2.94e-05	0	0	0
PAX4	7-127613556-G-A	c.563-24C>T		intron_variant		Likely benign	LB	0.00017085	0	0	0	0	0.00036745	0	0	0
PAX4	7-127613543-C-T	c.563-11G>A		intron_variant		Likely benign	LB	0.00014459	7.241e-05	0.00013092	0	0	0.00024988	0	0	0
PAX4	7-127613057-C-T	c.680G>A	p.Arg227Gln	missense_variant		Likely benign	LB	0.00013791	4.814e-05	0.00032667	0	0.00269598	1.47e-05	0	0	0
PAX4	7-127615429-C-A	c.116G>T	p.Arg39Leu	missense_variant		Likely benign	LB	0.00013787	0	0	0	0.00434963	0	0	0	0
PAX4	7-127611106-G-A	c.1014C>T	p.Ala338Ala	synonymous_variant		Likely benign	LB	0.00013138	2.412e-05	0	0	0	0.00026456	0	0.00028818	0
PAX4	7-127614466-C-T	c.436+16G>A		intron_variant		Likely benign	LB	0.00011174	0.00016906	0	0	0	0.000147	0	0	0
PAX4	7-127615473-C-A	c.72G>T	p.Leu24Leu	synonymous_variant		Likely benign	LB	0.00011168	4.824e-05	0	0	0	0.00020577	9.413e-05	0	0
PAX4	7-127613820-G-A	c.498C>T	p.His166His	synonymous_variant		Likely benign	LB	8.551e-05	0.00028995	6.552e-05	0	0	0	0	0	0
PAX4	7-127615916-C-T	c.13G>A	p.Gly5Arg	missense_variant		Likely benign	LB	8.536e-05	0.00016836	0	0	0.00020747	5.88e-05	0	0	0
PAX4	7-127613544-G-A	c.563-12C>T		intron_variant		Likely benign	LB	6.568e-05	4.815e-05	0	0	0.00165631	0	0	0	0
PAX4	7-127613537-G-A	c.563-5C>T		splice_region_variant		Likely benign	LB	5.255e-05	2.407e-05	0	0	0	7.35e-05	0	0	0.00680272
PAX4	7-127611554-G-A	c.894C>T	p.Ala298Ala	synonymous_variant		Likely benign	LB	4.602e-05	9.659e-05	0.00019639	0	0	0	0	0	0
PAX4	7-127615065-C-G	c.175G>C	p.Gly59Arg	missense_variant		Likely benign	LB	3.94e-05	0	0	0.00115785	0	0	0	0	0
PAX4	7-127613746-A-G	c.562+10T>C		intron_variant		Likely benign	LB	1.973e-05	2.415e-05	0	0	0	2.941e-05	0	0	0
PAX4	7-127614504-C-T	c.414G>A	p.Pro138Pro	synonymous_variant		Likely benign	LB	1.972e-05	0	0	0.00038625	0.00020721	0	0	0	0
PAX4	7-127611205-G-C	c.915C>G	p.Gly305Gly	splice_region_variant		Likely benign	LB	1.314e-05	0	0	0	0	2.94e-05	0	0	0
PAX4	7-127613805-G-A	c.513C>T	p.His171His	synonymous_variant		Likely benign	LB	6.58e-06	0	6.551e-05	0	0	0	0	0	0
PAX4	7-127614512-C-G	c.406G>C	p.Gly136Arg	missense_variant		Likely benign	LB	6.58e-06	0	6.546e-05	0	0	0	0	0	0
PAX4	7-127614473-A-G	c.436+9T>C		intron_variant		Likely benign	LB	6.57e-06	0	0	0	0	1.47e-05	0	0	0
PAX4	7-127611134-T-G	c.986A>C	p.His329Pro	missense_variant		Conflicting classifications of pathogenicity	P	0.743486	0.714774	0.750229	0.368442	0.740779	0.783346	0.720019	0.883929	0.860544
PAX4	7-127613844-G-A	c.474C>T	p.Gly158Gly	synonymous_variant		Conflicting classifications of pathogenicity	P	0.0455424	0.0117321	0.0297853	0.0005814	0.013278	0.0689295	0.083695	0.0581797	0.0340136
PAX4	7-127615412-G-A	c.133C>T	p.Arg45Trp	missense_variant		Conflicting classifications of pathogenicity	P	0.00137227	0.00490904	0.00019603	0	0.00020721	1.47e-05	0	0	0
PAX4	7-127615029-C-A	c.211G>T	p.Gly71Cys	missense_variant		Conflicting classifications of pathogenicity	P	0.00110943	0.00353569	0.00137183	0	0	0	0	0	0
PAX4	7-127614927-G-A	c.313C>T	p.Arg105Cys	missense_variant		Conflicting classifications of pathogenicity	P	0.00076838	0.00067385	0.00013074	0	0.00248859	0.00107309	9.413e-05	0	0
PAX4	7-127611107-G-A	c.1013C>T	p.Ala338Val	missense_variant		Conflicting classifications of pathogenicity	P	0.00053164	0.00014424	0.00097962	0	0.00186567	0.00055861	0.00028227	0.00172811	0.00340136
PAX4	7-127614533-G-A	c.385C>T	p.Arg129Trp	missense_variant		Conflicting classifications of pathogenicity	P	0.00024961	2.408e-05	0	0.00541586	0	0.00013233	0	0	0
PAX4	7-127613524-G-A	c.571C>T	p.Arg191Cys	missense_variant		Conflicting classifications of pathogenicity	P	0.00018385	0	6.536e-05	0.0052184	0	0	0	0	0
PAX4	7-127611096-G-A	c.1024C>T	p.Pro342Ser	missense_variant		Conflicting classifications of pathogenicity	P	6.569e-05	0.00016878	0	0.00038476	0	0	0	0	0
PAX4	7-127611188-G-A	c.932C>T	p.Pro311Leu	missense_variant		Uncertain significance	VUS	0.0004665	0.0003861	0.00026157	0	0	0.00074967	0	0	0
PAX4	7-127611648-G-A	c.800C>T	p.Ala267Val	missense_variant		Uncertain significance	VUS	0.00021693	0.00077108	6.544e-05	0	0	0	0	0	0
PAX4	7-127614980-C-T	c.260G>A	p.Arg87Gln	missense_variant		Uncertain significance	VUS	0.00021667	9.622e-05	0	0	0	0.0004263	0	0	0
PAX4	7-127611098-C-T	c.1022G>A	p.Trp341Ter	stop_gained	LC	Uncertain significance	VUS	0.00020353	0	0.00124086	0	0	0.00010292	0	0.00115274	0
PAX4	7-127615487-G-A	c.58C>T	p.Arg20Trp	missense_variant		Uncertain significance	VUS	0.00015113	0.00026537	0.0001308	0	0.00020687	0.00013231	0	0	0
PAX4	7-127613523-C-T	c.572G>A	p.Arg191His	missense_variant		Uncertain significance	VUS	0.00011163	7.221e-05	6.536e-05	0	0.00041425	0.00016171	0	0	0
PAX4	7-127613830-C-T	c.488G>A	p.Arg163Gln	missense_variant		Uncertain significance	VUS	9.214e-05	2.417e-05	0.00013122	0	0	0.0001471	0	0	0
PAX4	7-127611668-A-AG	c.779dup	p.Gly261TrpfsTer33	frameshift_variant	HC	Uncertain significance	VUS	7.246e-05	0	0.0005897	0	0.00020799	1.472e-05	0	0	0
PAX4	7-127615008-G-A	c.232C>T	p.Arg78Trp	missense_variant		Uncertain significance	VUS	7.222e-05	0.00016831	0	0	0.00041425	1.47e-05	9.416e-05	0	0
PAX4	7-127615451-G-A	c.94C>T	p.Arg32Trp	missense_variant		Uncertain significance	VUS	6.573e-05	0	0	0.00019283	0	0.00011763	9.418e-05	0	0
PAX4	7-127613060-C-T	c.677G>A	p.Arg226His	missense_variant		Uncertain significance	VUS	4.599e-05	4.826e-05	0	0.00019238	0.00020704	4.41e-05	0	0	0
PAX4	7-127613457-G-A	c.638C>T	p.Thr213Met	missense_variant		Uncertain significance	VUS	4.598e-05	0	6.539e-05	0.0001929	0.00041477	4.41e-05	0	0	0
PAX4	7-127611630-G-T	c.818C>A	p.Pro273Gln	missense_variant		Uncertain significance	VUS	3.947e-05	0.00012085	0	0	0	1.471e-05	0	0	0
PAX4	7-127613061-G-A	c.676C>T	p.Arg226Cys	missense_variant		Uncertain significance	VUS	3.942e-05	2.413e-05	0.00019634	0.00038476	0	0	0	0	0
PAX4	7-127614505-G-A	c.413C>T	p.Pro138Leu	missense_variant		Uncertain significance	VUS	3.941e-05	4.813e-05	0.00013068	0	0	1.47e-05	0	0	0.00340136
PAX4	7-127613804-G-A	c.514C>T	p.Arg172Trp	missense_variant		Uncertain significance	VUS	3.289e-05	7.249e-05	0	0	0	2.94e-05	0	0	0
PAX4	7-127613869-G-A	c.449C>T	p.Pro150Leu	missense_variant		Uncertain significance	VUS	3.288e-05	0	6.55e-05	0	0	5.881e-05	0	0	0
PAX4	7-127615015-G-C	c.225C>G	p.Ser75Arg	missense_variant		Uncertain significance	VUS	3.285e-05	0	0	0	0.00041374	4.409e-05	0	0	0
PAX4	7-127615029-C-T	c.211G>A	p.Gly71Ser	missense_variant		Uncertain significance	VUS	3.282e-05	0.00012026	0	0	0	0	0	0	0
PAX4	7-127613851-T-C	c.467A>G	p.His156Arg	missense_variant		Uncertain significance	VUS	2.631e-05	0	0	0.000777	0	0	0	0	0
PAX4	7-127614908-C-A	c.332G>T	p.Gly111Val	missense_variant		Uncertain significance	VUS	2.629e-05	0	0	0	0	5.88e-05	0	0	0
PAX4	7-127611080-A-G	c.1040T>C	p.Leu347Pro	missense_variant		Uncertain significance	VUS	2.628e-05	9.646e-05	0	0	0	0	0	0	0
PAX4	7-127615007-C-T	c.233G>A	p.Arg78Gln	missense_variant		Uncertain significance	VUS	2.627e-05	0	0	0	0.00041477	0	9.414e-05	0.00028802	0
PAX4	7-127613044-G-A	c.693C>T	p.Leu231Leu	synonymous_variant		Uncertain significance	VUS	2.626e-05	9.623e-05	0	0	0	0	0	0	0
PAX4	7-127613803-C-T	c.515G>A	p.Arg172Gln	missense_variant		Uncertain significance	VUS	1.974e-05	2.416e-05	0	0.00019357	0	1.471e-05	0	0	0
PAX4	7-127613798-G-A	c.520C>T	p.Arg174Trp	missense_variant		Uncertain significance	VUS	1.973e-05	0	0	0	0	4.41e-05	0	0	0
PAX4	7-127613497-G-A	c.598C>T	p.Arg200Cys	missense_variant		Uncertain significance	VUS	1.972e-05	0	0.00013091	0	0	1.47e-05	0	0	0
PAX4	7-127611138-A-G	c.982T>C	p.Cys328Arg	missense_variant		Uncertain significance	VUS	1.971e-05	2.412e-05	0	0	0	2.94e-05	0	0	0
PAX4	7-127613060-C-A	c.677G>T	p.Arg226Leu	missense_variant		Uncertain significance	VUS	1.971e-05	0	0	0	0	4.41e-05	0	0	0
PAX4	7-127615411-C-T	c.134G>A	p.Arg45Gln	missense_variant		Uncertain significance	VUS	1.971e-05	0	0	0	0	4.409e-05	0	0	0
PAX4	7-127611679-A-T	c.772-3T>A		splice_region_variant		Uncertain significance	VUS	1.462e-05	2.943e-05	0	0	0	1.565e-05	0	0	0
PAX4	7-127613810-C-T	c.508G>A	p.Gly170Ser	missense_variant		Uncertain significance	VUS	1.316e-05	0	0	0	0	2.941e-05	0	0	0
PAX4	7-127613827-C-A	c.491G>T	p.Gly164Val	missense_variant		Uncertain significance	VUS	1.316e-05	2.418e-05	6.558e-05	0	0	0	0	0	0
PAX4	7-127613797-C-T	c.521G>A	p.Arg174Gln	missense_variant		Uncertain significance	VUS	1.315e-05	0	0	0	0	1.471e-05	0	0	0.00340136
PAX4	7-127613864-C-T	c.454G>A	p.Val152Ile	missense_variant		Uncertain significance	VUS	1.315e-05	2.416e-05	0	0	0.0002073	0	0	0	0
PAX4	7-127615441-A-T	c.104T>A	p.Val35Asp	missense_variant		Uncertain significance	VUS	1.315e-05	0	6.547e-05	0	0	1.471e-05	0	0	0
PAX4	7-127611939-G-A	c.771+6C>T		intron_variant		Uncertain significance	VUS	1.314e-05	0	0	0	0.00020687	1.47e-05	0	0	0
PAX4	7-127611974-T-C	c.742A>G	p.Arg248Gly	missense_variant		Uncertain significance	VUS	1.314e-05	0	0	0	0	2.94e-05	0	0	0
PAX4	7-127615052-C-T	c.188G>A	p.Arg63His	missense_variant		Uncertain significance	VUS	1.314e-05	2.412e-05	6.542e-05	0	0	0	0	0	0
PAX4	7-127615406-G-C	c.139C>G	p.Leu47Val	missense_variant		Uncertain significance	VUS	1.314e-05	0	0.00013087	0	0	0	0	0	0
PAX4	7-127615486-C-T	c.59G>A	p.Arg20Gln	missense_variant		Uncertain significance	VUS	1.314e-05	0	0	0	0.00041425	0	0	0	0
PAX4	7-127611677-C-T	c.772-1G>A		splice_acceptor_variant	HC	Uncertain significance	VUS	6.66e-06	2.473e-05	0	0	0	0	0	0	0
PAX4	7-127611672-G-T	c.776C>A	p.Ser259Tyr	missense_variant		Uncertain significance	VUS	6.6e-06	0	6.561e-05	0	0	0	0	0	0
PAX4	7-127611562-G-A	c.886C>T	p.Pro296Ser	missense_variant		Uncertain significance	VUS	6.58e-06	0	0	0	0	1.471e-05	0	0	0
PAX4	7-127613773-G-A	c.545C>T	p.Ala182Val	missense_variant		Uncertain significance	VUS	6.58e-06	0	6.556e-05	0	0	0	0	0	0
PAX4	7-127614512-C-T	c.406G>A	p.Gly136Arg	missense_variant		Uncertain significance	VUS	6.58e-06	0	6.546e-05	0	0	0	0	0	0
PAX4	7-127614538-A-T	c.380T>A	p.Val127Asp	missense_variant		Uncertain significance	VUS	6.58e-06	0	0	0	0	1.471e-05	0	0	0
PAX4	7-127614900-T-A	c.340A>T	p.Thr114Ser	missense_variant		Uncertain significance	VUS	6.58e-06	0	0	0	0	1.47e-05	0	0	0
PAX4	7-127611108-C-A	c.1012G>T	p.Ala338Ser	missense_variant		Uncertain significance	VUS	6.57e-06	0	0	0	0	1.47e-05	0	0	0
PAX4	7-127611110-T-TGA	c.1008_1009dup	p.Gln337LeufsTer78	frameshift_variant	LC	Uncertain significance	VUS	6.57e-06	2.413e-05	0	0	0	0	0	0	0
PAX4	7-127611183-A-T	c.937T>A	p.Ser313Thr	missense_variant		Uncertain significance	VUS	6.57e-06	0	0	0	0.00020721	0	0	0	0
PAX4	7-127614516-G-C	c.402C>G	p.Asp134Glu	missense_variant		Uncertain significance	VUS	6.57e-06	2.415e-05	0	0	0	0	0	0	0
PAX4	7-127614960-C-T	c.280G>A	p.Glu94Lys	missense_variant		Uncertain significance	VUS	6.57e-06	0	0	0	0	1.47e-05	0	0	0
PAX4	7-127615061-C-T	c.179G>A	p.Arg60His	missense_variant		Uncertain significance	VUS	6.57e-06	2.412e-05	0	0	0	0	0	0	0
PAX4	7-127615451-G-C	c.94C>G	p.Arg32Gly	missense_variant		Uncertain significance	VUS	6.57e-06	0	0	0	0	1.47e-05	0	0	0
PAX4	7-127615465-C-T	c.80G>A	p.Arg27Gln	missense_variant		Uncertain significance	VUS	6.57e-06	0	0	0	0	1.47e-05	0	0	0
PAX4	7-127615466-G-A	c.79C>T	p.Arg27Trp	missense_variant		Uncertain significance	VUS	6.57e-06	2.412e-05	0	0	0	0	0	0	0
PAX4	7-127615487-G-C	c.58C>G	p.Arg20Gly	missense_variant		Uncertain significance	VUS	6.57e-06	0	0	0	0	1.47e-05	0	0	0
PDX1	13-27924186-G-C	c.407-70G>C		intron_variant		Benign	B	0.18799	0.0517017	0.184379	0.278794	0.291511	0.249559	0.216362	0.219597	0.27551
PDX1	13-27924188-G-T	c.407-68G>T		intron_variant		Benign	B	0.127543	0.0676456	0.0943791	0.10241	0.232684	0.159306	0.172394	0.118732	0.0931035
PDX1	13-27924512-G-A	c.663G>A	p.Ala221Ala	synonymous_variant		Benign	B	2.629e-05	0	0	0	0	5.881e-05	0	0	0
PDX1	13-27920300-G-A	c.162G>A	p.Leu54Leu	synonymous_variant		Benign/Likely benign	LB	0.0117886	0.0409749	0.0041155	0	0	2.941e-05	0	0	0.00684932
PDX1	13-27924542-C-T	c.693C>T	p.Ser231Ser	synonymous_variant		Benign/Likely benign	LB	0.00144556	0.00522791	0.00013075	0	0	0	0	0	0
PDX1	13-27920474-C-G	c.336C>G	p.Pro112Pro	synonymous_variant		Benign/Likely benign	LB	0.00136569	0.00473717	0.00058785	0	0	0	0	0	0
PDX1	13-27920303-C-A	c.165C>A	p.Gly55Gly	synonymous_variant		Benign/Likely benign	LB	0.00076826	0.00012026	0.000196	0.00019395	0	0.00108801	0.0028238	0.00057637	0
PDX1	13-27920144-C-T	c.6C>T	p.Asn2Asn	synonymous_variant		Benign/Likely benign	LB	0.00074827	0.00031259	0	0.00019305	0	0.00142601	0.00018818	0	0
PDX1	13-27920114-C-T	c.-25C>T		5_prime_UTR_variant		Likely benign	LB	0.00053843	0.00192428	0.00013084	0	0	0	0	0	0
PDX1	13-27920088-ACTCCCGG-A	c.-29_-23del		5_prime_UTR_variant		Likely benign	LB	0.00049424	0.00055623	0.00026192	0.00038865	0.00020868	0.00061868	0	0.00028868	0
PDX1	13-27924581-C-G	c.732C>G	p.Pro244Pro	synonymous_variant		Benign/Likely benign	LB	0.00026272	2.406e-05	0.000196	0	0	0.00052947	0	0	0
PDX1	13-27924278-G-C	c.429G>C	p.Pro143Pro	synonymous_variant		Likely benign	LB	0.00018389	0.0006734	0	0	0	0	0	0	0
PDX1	13-27924635-G-T	c.786G>T	p.Pro262Pro	synonymous_variant		Likely benign	LB	7.224e-05	0.00024058	0	0	0	1.471e-05	0	0	0
PDX1	13-27924347-A-G	c.498A>G	p.Leu166Leu	synonymous_variant		Benign/Likely benign	LB	6.569e-05	0	6.542e-05	0	0	0.00013229	0	0	0
PDX1	13-27924572-G-A	c.723G>A	p.Pro241Pro	synonymous_variant		Likely benign	LB	4.599e-05	0	0	0	0.00144868	0	0	0	0
PDX1	13-27924317-A-G	c.468A>G	p.Ala156Ala	synonymous_variant		Likely benign	LB	3.942e-05	0.00014475	0	0	0	0	0	0	0
PDX1	13-27920450-C-T	c.312C>T	p.Ala104Ala	synonymous_variant		Benign/Likely benign	LB	3.94e-05	0	0	0	0.00124327	0	0	0	0
PDX1	13-27920367-C-T	c.229C>T	p.Pro77Ser	missense_variant		Likely benign	LB	3.286e-05	0	0	0.00096899	0	0	0	0	0
PDX1	13-27924686-G-T	c.837G>T	p.Pro279Pro	synonymous_variant		Likely benign	LB	3.286e-05	0.00012059	0	0	0	0	0	0	0
PDX1	13-27924377-G-T	c.528G>T	p.Arg176Arg	synonymous_variant		Likely benign	LB	3.285e-05	0	0	0	0	7.348e-05	0	0	0
PDX1	13-27924542-C-G	c.693C>G	p.Ser231Ser	synonymous_variant		Likely benign	LB	1.973e-05	4.832e-05	6.546e-05	0	0	0	0	0	0
PDX1	13-27920264-C-CCCGCCG	c.137_142dup	p.Pro46_Pro47dup	inframe_insertion		Likely benign	LB	1.972e-05	0	0	0.0001938	0	2.941e-05	0	0	0
PDX1	13-27920276-G-A	c.138G>A	p.Pro46Pro	synonymous_variant		Likely benign	LB	1.972e-05	7.239e-05	0	0	0	0	0	0	0
PDX1	13-27920438-C-T	c.300C>T	p.Phe100Phe	synonymous_variant		Likely benign	LB	1.972e-05	0	0	0	0	4.41e-05	0	0	0
PDX1	13-27924407-C-G	c.558C>G	p.Thr186Thr	synonymous_variant		Likely benign	LB	1.971e-05	0	6.544e-05	0	0	2.94e-05	0	0	0
PDX1	13-27920459-C-A	c.321C>A	p.Gly107Gly	synonymous_variant		Likely benign	LB	1.97e-05	0	0	0.00058525	0	0	0	0	0
PDX1	13-27924248-G-T	c.407-8G>T		splice_region_variant		Likely benign	LB	1.97e-05	0	0	0	0.00062138	0	0	0	0
PDX1	13-27924278-G-A	c.429G>A	p.Pro143Pro	synonymous_variant		Likely benign	LB	1.97e-05	7.215e-05	0	0	0	0	0	0	0
PDX1	13-27924401-C-T	c.552C>T	p.Asn184Asn	synonymous_variant		Likely benign	LB	1.969e-05	0	0.000196	0	0	0	0	0	0
PDX1	13-27920354-C-T	c.216C>T	p.Pro72Pro	synonymous_variant		Likely benign	LB	1.314e-05	0	0	0	0	2.941e-05	0	0	0
PDX1	13-27920369-C-T	c.231C>T	p.Pro77Pro	synonymous_variant		Likely benign	LB	1.314e-05	2.412e-05	0	0	0	1.47e-05	0	0	0
PDX1	13-27920399-G-C	c.261G>C	p.Pro87Pro	synonymous_variant		Likely benign	LB	1.314e-05	0	0	0	0.00041494	0	0	0	0
PDX1	13-27920450-C-A	c.312C>A	p.Ala104Ala	synonymous_variant		Likely benign	LB	1.314e-05	2.412e-05	0	0	0	1.47e-05	0	0	0
PDX1	13-27924371-G-A	c.522G>A	p.Pro174Pro	synonymous_variant		Likely benign	LB	1.314e-05	2.412e-05	6.542e-05	0	0	0	0	0	0
PDX1	13-27924674-G-C	c.825G>C	p.Ala275Ala	synonymous_variant		Likely benign	LB	1.314e-05	0	0	0	0	0	0	0	0
PDX1	13-27920348-G-T	c.210G>T	p.Val70Val	synonymous_variant		Benign/Likely benign	LB	6.58e-06	0	0	0	0.00020764	0	0	0	0
PDX1	13-27924587-T-C	c.738T>C	p.Gly246Gly	synonymous_variant		Likely benign	LB	6.58e-06	0	0	0	0	1.472e-05	0	0	0
PDX1	13-27920396-C-T	c.258C>T	p.Leu86Leu	synonymous_variant		Likely benign	LB	6.57e-06	0	0	0.00019395	0	0	0	0	0
PDX1	13-27920441-G-T	c.303G>T	p.Pro101Pro	synonymous_variant		Likely benign	LB	6.57e-06	0	0	0	0	1.47e-05	0	0	0
PDX1	13-27920456-G-T	c.318G>T	p.Pro106Pro	synonymous_variant		Likely benign	LB	6.57e-06	0	0	0	0	1.47e-05	0	0	0
PDX1	13-27920553-G-A	c.406+9G>A		intron_variant		Likely benign	LB	6.57e-06	0	0	0	0	1.47e-05	0	0	0
PDX1	13-27924291-C-A	c.442C>A	p.Arg148Arg	synonymous_variant		Likely benign	LB	6.57e-06	0	0	0.0001932	0	0	0	0	0
PDX1	13-27924344-C-T	c.495C>T	p.Phe165Phe	synonymous_variant		Likely benign	LB	6.57e-06	0	0	0	0	1.47e-05	0	0	0
PDX1	13-27924665-C-T	c.816C>T	p.Ser272Ser	synonymous_variant		Likely benign	LB	6.57e-06	0	0	0	0	1.47e-05	0	0	0
PDX1	13-27924562-T-TGCC	c.726_728dup	p.Pro244dup	inframe_insertion		Conflicting classifications of pathogenicity	P	0.0250365	0.0853324	0.0123594	0	0.00020695	0.0004561	0	0	0.0171233
PDX1	13-27924565-C-A	c.716C>A	p.Pro239Gln	missense_variant		Conflicting classifications of pathogenicity	P	0.0094047	0.0234759	0.00575389	0.0007761	0.00517598	0.00364835	0.00415643	0.00403458	0.00684932
PDX1	13-27920121-C-T	c.-18C>T		5_prime_UTR_variant		Conflicting classifications of pathogenicity	P	0.00492294	0.0161345	0.00378837	0	0	0.000147	0	0	0
PDX1	13-27920364-G-A	c.226G>A	p.Asp76Asn	missense_variant		Conflicting classifications of pathogenicity	P	0.00319476	0.0011564	0.00424892	0	0.00373289	0.00488508	0.0002827	0.00259366	0
PDX1	13-27920235-C-A	c.97C>A	p.Pro33Thr	missense_variant		Conflicting classifications of pathogenicity	P	0.00179925	0.00048082	0.0048994	0.0005814	0.00455298	0.00205937	0.00056487	0	0.00684932
PDX1	13-27924574-C-T	c.725C>T	p.Pro242Leu	missense_variant		Conflicting classifications of pathogenicity	P	0.00116947	0.00033696	0.00013074	0	0.00186258	0.00204472	0.00122665	0	0
PDX1	13-27924392-C-T	c.543C>T	p.Val181Val	synonymous_variant		Conflicting classifications of pathogenicity	P	0.00092543	0.00307781	0.00065342	0	0	2.94e-05	0	0	0
PDX1	13-27920349-C-A	c.211C>A	p.Pro71Thr	missense_variant		Conflicting classifications of pathogenicity	P	0.00038107	0.00137197	6.534e-05	0	0	0	0	0	0
PDX1	13-27924519-G-A	c.670G>A	p.Glu224Lys	missense_variant		Conflicting classifications of pathogenicity	P	0.0003152	0	0	0	0.0097228	0	0	0	0
PDX1	13-27924267-G-A	c.418G>A	p.Ala140Thr	missense_variant		Conflicting classifications of pathogenicity	P	0.00021664	9.62e-05	6.532e-05	0.0001935	0	0.00039693	0	0	0
PDX1	13-27920235-C-G	c.97C>G	p.Pro33Ala	missense_variant		Conflicting classifications of pathogenicity	P	0.0001773	7.212e-05	0	0.00406977	0	4.413e-05	0	0	0
PDX1	13-27924697-G-A	c.848G>A	p.Arg283Gln	missense_variant		Conflicting classifications of pathogenicity	P	0.00017728	2.404e-05	0	0.00019387	0	0.00033817	0.00018825	0	0
PDX1	13-27920264-C-CCCG	c.140_142dup	p.Pro47dup	inframe_insertion		Conflicting classifications of pathogenicity	P	7.889e-05	7.238e-05	6.547e-05	0	0	0.00010293	9.436e-05	0	0
PDX1	13-27920320-GC-G	c.188del	p.Pro63ArgfsTer60	frameshift_variant	HC	Conflicting classifications of pathogenicity	P	2.629e-05	2.414e-05	0	0	0	4.411e-05	0	0	0
PDX1	13-27924669-G-T	c.820G>T	p.Val274Phe	missense_variant		Conflicting classifications of pathogenicity	P	2.629e-05	0	0.00026171	0	0	0	0	0	0
PDX1	13-27920302-G-A	c.164G>A	p.Gly55Asp	missense_variant		Conflicting classifications of pathogenicity	P	2.627e-05	0	0	0	0.00082884	0	0	0	0
PDX1	13-27920348-GC-G	c.217del	p.Leu73SerfsTer50	frameshift_variant	HC	Conflicting classifications of pathogenicity	P	6.58e-06	0	0	0	0	1.471e-05	0	0	0
PDX1	13-27924622-A-G	c.773A>G	p.Glu258Gly	missense_variant		Conflicting classifications of pathogenicity	P	6.58e-06	0	6.545e-05	0	0	0	0	0	0
PDX1	13-27920088-A-ACTCCCGG	c.-29_-23dup		5_prime_UTR_variant		Uncertain significance	VUS	0.00014498	0.00024184	6.548e-05	0	0	0.00013257	0.00018986	0	0
PDX1	13-27920434-C-A	c.296C>A	p.Pro99His	missense_variant		Uncertain significance	VUS	0.00012487	0	0	0	0.00020704	0.00026459	0	0	0
PDX1	13-27920190-T-C	c.52T>C	p.Cys18Arg	missense_variant		Uncertain significance	VUS	0.00011163	4.812e-05	0	0	0	0.00022059	0	0	0
PDX1	13-27924504-G-A	c.655G>A	p.Gly219Arg	missense_variant		Uncertain significance	VUS	0.00010516	0	0.00098168	0	0	0	0	0	0
PDX1	13-27924513-G-A	c.664G>A	p.Glu222Lys	missense_variant		Uncertain significance	VUS	9.859e-05	0	0.00098142	0	0	0	0	0	0
PDX1	13-27920103-CTCCCGGCTCCCGGT-C	c.-35_-22del		5_prime_UTR_variant		Uncertain significance	VUS	9.2e-05	2.412e-05	0.00071952	0	0	0	0	0	0
PDX1	13-27920166-G-A	c.28G>A	p.Ala10Thr	missense_variant		Uncertain significance	VUS	9.196e-05	0.00028937	0.00013079	0	0	0	0	0	0
PDX1	13-27920476-A-G	c.338A>G	p.Asn113Ser	missense_variant		Uncertain significance	VUS	8.549e-05	0.0002656	6.545e-05	0	0	1.47e-05	0	0	0
PDX1	13-27924483-G-A	c.634G>A	p.Gly212Arg	missense_variant		Uncertain significance	VUS	8.543e-05	0	0	0	0	0.00011762	0.00047081	0	0
PDX1	13-27920522-C-A	c.384C>A	p.His128Gln	missense_variant		Uncertain significance	VUS	7.227e-05	0	0.00065419	0	0	0	0	0	0
PDX1	13-27924700-G-A	c.851G>A	p.Ter284Ter	stop_retained_variant		Uncertain significance	VUS	5.913e-05	0.0001929	0	0	0	1.47e-05	0	0	0
PDX1	13-27920284-C-G	c.146C>G	p.Pro49Arg	missense_variant		Uncertain significance	VUS	5.909e-05	0	0	0.00019387	0	0.00011763	0	0	0
PDX1	13-27920322-C-T	c.184C>T	p.Pro62Ser	missense_variant		Uncertain significance	VUS	5.258e-05	0	0	0	0.001657	0	0	0	0
PDX1	13-27920422-C-A	c.284C>A	p.Pro95Gln	missense_variant		Uncertain significance	VUS	5.257e-05	2.412e-05	0	0	0	0.0001029	0	0	0
PDX1	13-27920487-C-A	c.349C>A	p.Leu117Met	missense_variant		Uncertain significance	VUS	5.255e-05	4.823e-05	0	0	0	8.818e-05	0	0	0
PDX1	13-27920272-C-G	c.134C>G	p.Pro45Arg	missense_variant		Uncertain significance	VUS	5.253e-05	0.00019242	0	0	0	0	0	0	0
PDX1	13-27924543-G-A	c.694G>A	p.Gly232Ser	missense_variant		Uncertain significance	VUS	4.603e-05	0	0	0	0	0.00010294	0	0	0
PDX1	13-27920479-G-T	c.341G>T	p.Arg114Leu	missense_variant		Uncertain significance	VUS	4.6e-05	0	0	0	0.00020704	7.35e-05	0	0	0
PDX1	13-27920239-C-T	c.101C>T	p.Ala34Val	missense_variant		Uncertain significance	VUS	3.943e-05	0	0.00039241	0	0	0	0	0	0
PDX1	13-27924619-G-C	c.770G>C	p.Arg257Pro	missense_variant		Uncertain significance	VUS	3.943e-05	0.00014472	0	0	0	0	0	0	0
PDX1	13-27924709-G-A	c.*8G>A		3_prime_UTR_variant		Uncertain significance	VUS	3.942e-05	0.00012056	6.542e-05	0	0	0	0	0	0
PDX1	13-27920250-A-T	c.112A>T	p.Met38Leu	missense_variant		Uncertain significance	VUS	3.288e-05	0	0	0	0	7.355e-05	0	0	0
PDX1	13-27920235-C-T	c.97C>T	p.Pro33Ser	missense_variant		Uncertain significance	VUS	2.627e-05	0	0	0	0	4.413e-05	0	0	0
PDX1	13-27924688-A-G	c.839A>G	p.Gln280Arg	missense_variant		Uncertain significance	VUS	2.627e-05	9.624e-05	0	0	0	0	0	0	0
PDX1	13-27920416-C-G	c.278C>G	p.Pro93Arg	missense_variant		Uncertain significance	VUS	2.626e-05	0	6.531e-05	0	0	2.94e-05	0	0	0
PDX1	13-27924277-C-G	c.428C>G	p.Pro143Arg	missense_variant		Uncertain significance	VUS	1.972e-05	2.413e-05	0	0	0	2.941e-05	0	0	0
PDX1	13-27920146-G-C	c.8G>C	p.Gly3Ala	missense_variant		Uncertain significance	VUS	1.971e-05	0	0	0	0	4.41e-05	0	0	0
PDX1	13-27920412-C-T	c.274C>T	p.Leu92Phe	missense_variant		Uncertain significance/Uncertain risk allele	VUS	1.971e-05	0	0	0	0	4.41e-05	0	0	0
PDX1	13-27924260-C-T	c.411C>T	p.Gly137Gly	synonymous_variant		Uncertain significance	VUS	1.971e-05	4.825e-05	0	0	0	1.47e-05	0	0	0
PDX1	13-27924394-T-C	c.545T>C	p.Met182Thr	missense_variant		Uncertain significance	VUS	1.971e-05	2.413e-05	0	0	0	2.94e-05	0	0	0
PDX1	13-27924628-G-A	c.779G>A	p.Arg260His	missense_variant		Uncertain significance	VUS	1.971e-05	0	0	0	0	4.411e-05	0	0	0
PDX1	13-27920220-T-G	c.82T>G	p.Phe28Val	missense_variant		Uncertain risk allele	VUS	1.319e-05	0	0	0	0	1.473e-05	9.466e-05	0	0
PDX1	13-27920314-A-T	c.176A>T	p.Gln59Leu	missense_variant		Uncertain significance	VUS	1.315e-05	0	0	0	0	1.471e-05	9.422e-05	0	0
PDX1	13-27920328-G-A	c.190G>A	p.Asp64Asn	missense_variant		Uncertain significance	VUS	1.315e-05	0	0	0	0	2.94e-05	0	0	0
PDX1	13-27924575-G-GC	c.732dup	p.Gly245ArgfsTer22	frameshift_variant	LC	Uncertain significance	VUS	1.315e-05	4.827e-05	0	0	0	0	0	0	0
PDX1	13-27924577-C-G	c.728C>G	p.Pro243Arg	missense_variant		Uncertain significance	VUS	1.315e-05	4.837e-05	0	0	0	0	0	0	0
PDX1	13-27920355-C-G	c.217C>G	p.Leu73Val	missense_variant		Uncertain significance	VUS	1.314e-05	0	6.542e-05	0	0	1.471e-05	0	0	0
PDX1	13-27920487-C-G	c.349C>G	p.Leu117Val	missense_variant		Uncertain significance	VUS	1.314e-05	0	6.539e-05	0	0	1.47e-05	0	0	0
PDX1	13-27924412-G-C	c.563G>C	p.Arg188Thr	missense_variant		Uncertain significance	VUS	1.314e-05	4.823e-05	0	0	0	0	0	0	0
PDX1	13-27920516-A-C	c.378A>C	p.Lys126Asn	missense_variant		Uncertain significance	VUS	6.58e-06	2.415e-05	0	0	0	0	0	0	0
PDX1	13-27924546-G-A	c.697G>A	p.Glu233Lys	missense_variant		Uncertain significance	VUS	6.58e-06	0	6.549e-05	0	0	0	0	0	0
PDX1	13-27924550-A-G	c.701A>G	p.Glu234Gly	missense_variant		Uncertain significance	VUS	6.58e-06	0	0	0	0	1.471e-05	0	0	0
PDX1	13-27924568-C-G	c.719C>G	p.Pro240Arg	missense_variant		Uncertain significance	VUS	6.58e-06	0	0	0	0	0	0	0	0
PDX1	13-27924569-GC-G	c.722del	p.Pro241ArgfsTer65	frameshift_variant	LC	Uncertain significance	VUS	6.58e-06	0	0	0	0	1.471e-05	0	0	0
PDX1	13-27924582-G-A	c.733G>A	p.Gly245Arg	missense_variant		Uncertain significance	VUS	6.58e-06	0	0	0	0	1.471e-05	0	0	0
PDX1	13-27920215-C-T	c.77C>T	p.Pro26Leu	missense_variant		Uncertain significance	VUS	6.57e-06	0	0	0	0	1.47e-05	0	0	0
PDX1	13-27920262-C-T	c.124C>T	p.Pro42Ser	missense_variant		Uncertain risk allele	VUS	6.57e-06	0	0	0.00019312	0	0	0	0	0
PDX1	13-27920377-C-T	c.239C>T	p.Ala80Val	missense_variant		Uncertain significance	VUS	6.57e-06	0	0	0	0	1.471e-05	0	0	0
PDX1	13-27920417-C-T	c.279C>T	p.Pro93Pro	synonymous_variant		Uncertain significance	VUS	6.57e-06	0	6.541e-05	0	0	0	0	0	0
PDX1	13-27920418-C-T	c.280C>T	p.His94Tyr	missense_variant		Uncertain significance	VUS	6.57e-06	2.414e-05	0	0	0	0	0	0	0
PDX1	13-27920485-A-T	c.347A>T	p.Gln116Leu	missense_variant		Uncertain significance	VUS	6.57e-06	0	0	0	0	1.47e-05	0	0	0
PDX1	13-27920522-C-G	c.384C>G	p.His128Gln	missense_variant		Uncertain significance	VUS	6.57e-06	0	0	0.00019342	0	0	0	0	0
PDX1	13-27920528-G-T	c.390G>T	p.Trp130Cys	missense_variant		Uncertain significance	VUS	6.57e-06	0	0	0	0	1.47e-05	0	0	0
PDX1	13-27920533-G-A	c.395G>A	p.Gly132Asp	missense_variant		Uncertain risk allele	VUS	6.57e-06	0	0	0	0.00020678	0	0	0	0
PDX1	13-27924312-C-A	c.463C>A	p.Arg155Ser	missense_variant		Uncertain significance	VUS	6.57e-06	0	0	0	0	0	0	0.00028818	0
PDX1	13-27924334-A-C	c.485A>C	p.Glu162Ala	missense_variant		Uncertain significance	VUS	6.57e-06	2.412e-05	0	0	0	0	0	0	0
PDX1	13-27924383-G-T	c.534G>T	p.Glu178Asp	missense_variant		Uncertain significance	VUS	6.57e-06	2.411e-05	0	0	0	0	0	0	0
PDX1	13-27924467-C-A	c.618C>A	p.Asp206Glu	missense_variant		Uncertain significance	VUS	6.57e-06	0	0	0	0	1.47e-05	0	0	0
PDX1	13-27924467-C-G	c.618C>G	p.Asp206Glu	missense_variant		Uncertain significance	VUS	6.57e-06	2.413e-05	0	0	0	0	0	0	0
PDX1	13-27924516-C-T	c.667C>T	p.Pro223Ser	missense_variant		Uncertain significance	VUS	6.57e-06	0	6.541e-05	0	0	0	0	0	0
PDX1	13-27924615-G-T	c.766G>T	p.Ala256Ser	missense_variant		Uncertain significance	VUS	6.57e-06	0	0	0	0.00020704	0	0	0	0
PPARG	3-12392571-G-C	c.391-43G>C		intron_variant		Benign	B	0.0177251	0.0610461	0.00765406	0	0.00062112	0.00032339	0	0	0.00340136
PPARG	3-12416775-C-G	c.801C>G	p.Pro267Pro	synonymous_variant		Benign	B	0.00172726	0	0.00098116	0.045595	0.00124533	1.47e-05	0	0	0
PPARG	3-12434052-G-A	c.1335G>A	p.Thr445Thr	synonymous_variant		Benign	B	0.00034153	7.222e-05	0.00026164	0	0	8.82e-05	0.00367716	0	0
PPARG	3-12416868-C-A	c.894C>A	p.Ala298Ala	synonymous_variant		Benign	B	3.284e-05	0	0.00032688	0	0	0	0	0	0
PPARG	3-12351625-C-T	c.33C>T	p.Asp11Asp	synonymous_variant		Benign	B	2.629e-05	0	0.00019639	0	0	1.47e-05	0	0	0
PPARG	3-12434058-C-T	c.1341C>T	p.His447His	synonymous_variant		Benign/Likely benign	LB	0.114274	0.0638062	0.0868883	0.2294	0.151119	0.130691	0.200491	0.0712226	0.0479452
PPARG	3-12351626-C-G	c.34C>G	p.Pro12Ala	missense_variant		Benign/Likely benign	LB	0.0892205	0.0212197	0.0841947	0.0405093	0.122873	0.126114	0.156634	0.0576701	0.0544218
PPARG	3-12433998-A-G	c.1281A>G	p.Ser427Ser	synonymous_variant		Benign/Likely benign	LB	0.00580983	0.019314	0.00437851	0	0	7.35e-05	0	0	0
PPARG	3-12434079-C-T	c.1362C>T	p.Ile454Ile	synonymous_variant		Benign/Likely benign	LB	0.0024095	0.00072178	0.00013077	0	0	0.00452795	0.00178773	0.00172811	0
PPARG	3-12406117-G-A	c.729+36G>A		intron_variant		Likely benign	LB	0.00074858	0.00050537	0.00588005	0	0	0	0	0	0
PPARG	3-12379754-A-T	c.43A>T	p.Ile15Phe	missense_variant		Likely benign	LB	0.00034144	0.00110673	0.00039241	0	0	0	0	0	0
PPARG	3-12379774-C-T	c.63C>T	p.Ser21Ser	synonymous_variant		Likely benign	LB	0.00031518	9.622e-05	0.00215799	0	0	8.82e-05	0	0.00086455	0
PPARG	3-12392765-T-C	c.529+13T>C		intron_variant		Likely benign	LB	0.00028913	0.00101322	0.00013096	0	0	0	0	0	0
PPARG	3-12351690-G-T	c.-8-28014G>T		intron_variant		Likely benign	LB	0.00028262	0.00098976	0.00013101	0	0	0	0	0	0
PPARG	3-12434148-G-A	c.*3G>A		3_prime_UTR_variant		Likely benign	LB	0.00025621	0	0.00019626	0	0	0.00047031	0.00028243	0	0.00316456
PPARG	3-12416710-G-A	c.736G>A	p.Val246Ile	missense_variant		Likely benign	LB	0.00024303	0.00089088	0	0	0	0	0	0	0
PPARG	3-12406106-T-C	c.729+25T>C		intron_variant		Likely benign	LB	0.00017743	0.0002172	0.00039267	0	0	0.00016168	0	0.00028802	0
PPARG	3-12351571-C-T	c.-22C>T		5_prime_UTR_variant		Benign/Likely benign	LB	0.00015101	2.406e-05	0	0	0.00455675	0	0	0	0
PPARG	3-12416937-C-T	c.963C>T	p.His321His	synonymous_variant		Benign/Likely benign	LB	0.00013144	7.226e-05	0	0	0.00290939	2.941e-05	0	0	0
PPARG	3-12379775-G-A	c.64G>A	p.Val22Ile	missense_variant		Likely benign	LB	0.00010516	0.00028958	6.551e-05	0.00019268	0	1.47e-05	0	0	0
PPARG	3-12416784-G-A	c.810G>A	p.Glu270Glu	synonymous_variant		Likely benign	LB	9.191e-05	0.0003367	0	0	0	0	0	0	0
PPARG	3-12379690-A-G	c.-8-14A>G		intron_variant		Likely benign	LB	7.888e-05	2.413e-05	0	0	0	0.00016173	0	0	0
PPARG	3-12379946-T-C	c.220+15T>C		intron_variant		Likely benign	LB	7.883e-05	0.00028945	0	0	0	0	0	0	0
PPARG	3-12392605-C-T	c.391-9C>T		intron_variant		Likely benign	LB	5.259e-05	9.641e-05	0.00013101	0	0	0	0	0	0
PPARG	3-12416775-C-T	c.801C>T	p.Pro267Pro	synonymous_variant		Likely benign	LB	5.254e-05	4.813e-05	6.541e-05	0	0	7.35e-05	0	0	0
PPARG	3-12381498-A-T	c.390+7A>T		splice_region_variant		Likely benign	LB	4.623e-05	0.0001699	0	0	0	0	0	0	0
PPARG	3-12392608-T-C	c.391-6T>C		splice_region_variant		Likely benign	LB	4.599e-05	0.00016881	0	0	0	0	0	0	0
PPARG	3-12416994-C-T	c.1020C>T	p.Ser340Ser	synonymous_variant		Likely benign	LB	3.288e-05	7.247e-05	0.00013099	0	0	0	0	0	0
PPARG	3-12379843-T-A	c.132T>A	p.Ser44Ser	synonymous_variant		Likely benign	LB	3.285e-05	0	0	0	0	7.35e-05	0	0	0
PPARG	3-12405910-C-T	c.558C>T	p.Ala186Ala	synonymous_variant		Likely benign	LB	3.285e-05	7.225e-05	6.543e-05	0.00019387	0	0	0	0	0
PPARG	3-12406063-A-G	c.711A>G	p.Gly237Gly	synonymous_variant		Likely benign	LB	3.285e-05	0.00012064	0	0	0	0	0	0	0
PPARG	3-12417063-G-A	c.1089G>A	p.Glu363Glu	synonymous_variant		Likely benign	LB	3.285e-05	9.652e-05	0	0	0	0	0	0	0
PPARG	3-12433892-C-A	c.1181-6C>A		splice_region_variant		Likely benign	LB	3.283e-05	0.00012026	0	0	0	0	0	0	0
PPARG	3-12416835-C-T	c.861C>T	p.Ser287Ser	synonymous_variant		Likely benign	LB	2.629e-05	4.827e-05	0.00013098	0	0	0	0	0	0
PPARG	3-12416904-C-T	c.930C>T	p.Asn310Asn	synonymous_variant		Likely benign	LB	1.973e-05	4.829e-05	0	0	0	1.47e-05	0	0	0
PPARG	3-12406027-G-A	c.675G>A	p.Pro225Pro	synonymous_variant		Likely benign	LB	1.972e-05	4.828e-05	0	0	0	1.47e-05	0	0	0
PPARG	3-12416775-C-A	c.801C>A	p.Pro267Pro	synonymous_variant		Likely benign	LB	1.972e-05	4.827e-05	0	0	0	1.47e-05	0	0	0
PPARG	3-12416928-T-C	c.954T>C	p.Tyr318Tyr	synonymous_variant		Likely benign	LB	1.972e-05	4.83e-05	6.55e-05	0	0	0	0	0	0
PPARG	3-12351634-C-T	c.42C>T	p.Ser14Ser	synonymous_variant		Likely benign	LB	1.971e-05	4.828e-05	6.544e-05	0	0	0	0	0	0
PPARG	3-12379867-A-G	c.156A>G	p.Pro52Pro	synonymous_variant		Likely benign	LB	1.971e-05	0	0	0	0.0006206	0	0	0	0
PPARG	3-12417114-C-T	c.1140C>T	p.Ser380Ser	synonymous_variant		Likely benign	LB	1.971e-05	0	0	0	0.00062189	0	0	0	0
PPARG	3-12392625-G-T	c.402G>T	p.Arg134Arg	synonymous_variant		Likely benign	LB	1.97e-05	2.407e-05	6.542e-05	0	0	1.47e-05	0	0	0
PPARG	3-12351653-C-T	c.61C>T	p.Leu21Leu	synonymous_variant		Likely benign	LB	1.313e-05	0	0.00013074	0	0	0	0	0	0
PPARG	3-12379687-T-G	c.-8-17T>G		intron_variant		Likely benign	LB	6.57e-06	0	6.545e-05	0	0	0	0	0	0
PPARG	3-12381344-A-G	c.243A>G	p.Ala81Ala	synonymous_variant		Likely benign	LB	6.57e-06	0	6.543e-05	0	0	0	0	0	0
PPARG	3-12381389-T-C	c.288T>C	p.Pro96Pro	synonymous_variant		Likely benign	LB	6.57e-06	2.413e-05	0	0	0	0	0	0	0
PPARG	3-12392606-C-CT	c.391-5dup		splice_region_variant		Likely benign	LB	6.57e-06	0	0	0	0	1.47e-05	0	0	0
PPARG	3-12392664-T-C	c.441T>C	p.Asp147Asp	synonymous_variant		Likely benign	LB	6.57e-06	0	6.55e-05	0	0	0	0	0	0
PPARG	3-12405875-T-A	c.530-7T>A		splice_region_variant		Likely benign	LB	6.57e-06	2.414e-05	0	0	0	0	0	0	0
PPARG	3-12406045-G-C	c.693G>C	p.Ala231Ala	synonymous_variant		Likely benign	LB	6.57e-06	0	0	0	0.00020704	0	0	0	0
PPARG	3-12406096-G-A	c.729+15G>A		intron_variant		Likely benign	LB	6.57e-06	0	0	0.00019231	0	0	0	0	0
PPARG	3-12406154-G-A	c.729+73G>A		intron_variant		Likely benign	LB	6.57e-06	0	6.551e-05	0	0	0	0	0	0
PPARG	3-12433888-G-T	c.1181-10G>T		intron_variant		Likely benign	LB	6.57e-06	0	0	0	0.00020678	0	0	0	0
PPARG	3-12433983-C-T	c.1266C>T	p.Asn422Asn	synonymous_variant		Likely benign	LB	6.57e-06	0	0	0	0.00020695	0	0	0	0
PPARG	3-12434031-A-C	c.1314A>C	p.Thr438Thr	synonymous_variant		Likely benign	LB	6.57e-06	2.412e-05	0	0	0	0	0	0	0
PPARG	3-12434088-G-A	c.1371G>A	p.Thr457Thr	synonymous_variant		Likely benign	LB	6.57e-06	0	0	0	0	1.47e-05	0	0	0
PPARG	3-12434133-G-A	c.1416G>A	p.Lys472Lys	synonymous_variant		Likely benign	LB	6.57e-06	2.413e-05	0	0	0	0	0	0	0
PPARG	3-12381463-A-G	c.362A>G	p.Tyr121Cys	missense_variant		Pathogenic/Likely pathogenic	LP	1.314e-05	0	0.00013096	0	0	0	0	0	0
PPARG	3-12379861-C-T	c.150C>T	p.Asp50Asp	synonymous_variant		Conflicting classifications of pathogenicity	P	0.00151008	0.000433	0.00117709	0	0	0.00185191	9.425e-05	0.0178571	0.00340136
PPARG	3-12416887-G-C	c.913G>C	p.Val305Leu	missense_variant		Conflicting classifications of pathogenicity	P	0.00117559	0.00409027	0.00039246	0	0	0	0	0	0
PPARG	3-12381449-T-C	c.348T>C	p.Ala116Ala	synonymous_variant		Conflicting classifications of pathogenicity	P	0.00060417	0.00033688	0.00248593	0	0.00082988	0.00033815	0	0.00144009	0.0102041
PPARG	3-12392611-C-T	c.391-3C>T		splice_region_variant		Conflicting classifications of pathogenicity	P	0.00016419	4.812e-05	0.00013084	0	0	0.00017642	0	0.00144009	0
PPARG	3-12392640-G-A	c.417G>A	p.Leu139Leu	synonymous_variant		Conflicting classifications of pathogenicity	P	0.00013791	0.00019245	0.0005239	0	0	1.47e-05	0	0	0
PPARG	3-12392616-T-C	c.393T>C	p.Gly131Gly	splice_region_variant		Conflicting classifications of pathogenicity	P	3.939e-05	0	0	0.00096451	0	0	0	0	0
PPARG	3-12379856-G-A	c.145G>A	p.Glu49Lys	missense_variant		Conflicting classifications of pathogenicity	P	1.972e-05	0	0	0	0	4.411e-05	0	0	0
PPARG	3-12433941-A-G	c.1224A>G	p.Gln408Gln	synonymous_variant		Conflicting classifications of pathogenicity	P	1.97e-05	0	0	0.00057781	0	0	0	0	0
PPARG	3-12405981-G-A	c.629G>A	p.Arg210Gln	missense_variant		Conflicting classifications of pathogenicity	P	1.315e-05	0	0	0	0	2.94e-05	0	0	0
PPARG	3-12405903-C-T	c.551C>T	p.Pro184Leu	missense_variant		Pathogenic	P	6.57e-06	0	0	0	0	1.47e-05	0	0	0
PPARG	3-12392689-A-G	c.466A>G	p.Ser156Gly	missense_variant		Uncertain significance	VUS	0.00010509	0	0.00104739	0	0	0	0	0	0
PPARG	3-12379748-T-C	c.37T>C	p.Phe13Leu	missense_variant		Uncertain significance	VUS	9.848e-05	0.00036079	0	0	0	0	0	0	0
PPARG	3-12406107-T-TG	c.729+31dup		intron_variant		Uncertain significance	VUS	9.194e-05	0	0.00013075	0	0	0.00016176	0	0	0.00340136
PPARG	3-12406116-C-T	c.729+35C>T		intron_variant		Uncertain significance	VUS	7.881e-05	9.625e-05	0	0.00019283	0.00083022	2.94e-05	0	0	0
PPARG	3-12379892-G-A	c.181G>A	p.Ala61Thr	missense_variant		Uncertain significance	VUS	4.596e-05	0.00016838	0	0	0	0	0	0	0
PPARG	3-12417114-C-A	c.1140C>A	p.Ser380Arg	missense_variant		Uncertain significance	VUS	3.945e-05	0	0.00013092	0	0	5.881e-05	0	0	0
PPARG	3-12379768-T-G	c.57T>G	p.Asp19Glu	missense_variant		Uncertain significance	VUS	3.943e-05	0.00014479	0	0	0	0	0	0	0
PPARG	3-12379909-C-T	c.198C>T	p.Asp66Asp	synonymous_variant		Uncertain significance	VUS	3.943e-05	0.0001448	0	0	0	0	0	0	0
PPARG	3-12433987-C-G	c.1270C>G	p.Pro424Ala	missense_variant		Uncertain significance	VUS	3.942e-05	4.825e-05	0.00019623	0	0	1.47e-05	0	0	0
PPARG	3-12379844-A-C	c.133A>C	p.Thr45Pro	missense_variant		Uncertain significance	VUS	2.629e-05	0	0.00026195	0	0	0	0	0	0
PPARG	3-12406050-C-T	c.698C>T	p.Ala233Val	missense_variant		Uncertain significance	VUS	2.629e-05	4.827e-05	6.548e-05	0	0	1.47e-05	0	0	0
PPARG	3-12392643-G-C	c.420G>C	p.Lys140Asn	missense_variant		Uncertain significance	VUS	1.972e-05	0	0	0	0	4.41e-05	0	0	0
PPARG	3-12416875-A-G	c.901A>G	p.Ile301Val	missense_variant		Uncertain significance	VUS	1.972e-05	0	0	0	0.00062138	0	0	0	0
PPARG	3-12416831-G-A	c.857G>A	p.Arg286His	missense_variant		Uncertain significance	VUS	1.971e-05	0	6.544e-05	0	0	2.94e-05	0	0	0
PPARG	3-12434012-A-G	c.1295A>G	p.Lys432Arg	missense_variant		Uncertain significance	VUS	1.971e-05	0	6.541e-05	0	0	2.94e-05	0	0	0
PPARG	3-12434081-A-G	c.1364A>G	p.Lys455Arg	missense_variant		Uncertain significance	VUS	1.971e-05	7.236e-05	0	0	0	0	0	0	0
PPARG	3-12381349-C-A	c.248C>A	p.Pro83Gln	missense_variant		Uncertain significance	VUS	1.315e-05	0	0	0	0	2.94e-05	0	0	0
PPARG	3-12392680-C-T	c.457C>T	p.His153Tyr	missense_variant		Uncertain significance	VUS	1.315e-05	0	0.0001311	0	0	0	0	0	0
PPARG	3-12416967-G-C	c.993G>C	p.Leu331Phe	missense_variant		Uncertain significance	VUS	1.315e-05	0	0	0	0	2.94e-05	0	0	0
PPARG	3-12351651-C-G	c.59C>G	p.Thr20Arg	missense_variant		Uncertain significance	VUS	1.314e-05	0	0	0.00019246	0	1.47e-05	0	0	0
PPARG	3-12406026-C-T	c.674C>T	p.Pro225Leu	missense_variant		Uncertain significance	VUS	1.314e-05	0	0	0	0	2.94e-05	0	0	0
PPARG	3-12433892-C-T	c.1181-6C>T		splice_region_variant		Uncertain significance	VUS	1.314e-05	0	0	0	0	2.94e-05	0	0	0
PPARG	3-12433991-A-G	c.1274A>G	p.Glu425Gly	missense_variant		Uncertain significance	VUS	1.314e-05	0	0	0	0	2.939e-05	0	0	0
PPARG	3-12379871-A-C	c.160A>C	p.Thr54Pro	missense_variant		Uncertain significance	VUS	1.313e-05	4.812e-05	0	0	0	0	0	0	0
PPARG	3-12434087-C-T	c.1370C>T	p.Thr457Met	missense_variant		Uncertain significance	VUS	1.313e-05	2.407e-05	0	0	0	0	9.423e-05	0	0
PPARG	3-12381430-G-A	c.329G>A	p.Arg110His	missense_variant		Uncertain significance	VUS	6.58e-06	2.417e-05	0	0	0	0	0	0	0
PPARG	3-12351620-A-G	c.28A>G	p.Ile10Val	missense_variant		Uncertain significance	VUS	6.57e-06	2.413e-05	0	0	0	0	0	0	0
PPARG	3-12351621-T-C	c.29T>C	p.Ile10Thr	missense_variant		Uncertain significance	VUS	6.57e-06	0	0	0	0	1.47e-05	0	0	0
PPARG	3-12379718-G-A	c.7G>A	p.Asp3Asn	missense_variant		Uncertain significance	VUS	6.57e-06	0	0	0	0	1.47e-05	0	0	0
PPARG	3-12381372-C-G	c.271C>G	p.Gln91Glu	missense_variant		Uncertain significance	VUS	6.57e-06	0	0	0	0	1.47e-05	0	0	0
PPARG	3-12381432-G-A	c.331G>A	p.Val111Ile	missense_variant		Uncertain significance	VUS	6.57e-06	0	0	0	0	1.47e-05	0	0	0
PPARG	3-12392651-A-G	c.428A>G	p.Tyr143Cys	missense_variant		Uncertain significance	VUS	6.57e-06	0	6.548e-05	0	0	0	0	0	0
PPARG	3-12405942-G-A	c.590G>A	p.Ser197Asn	missense_variant		Uncertain significance	VUS	6.57e-06	0	0	0.0001926	0	0	0	0	0
PPARG	3-12405960-A-C	c.608A>C	p.Asn203Thr	missense_variant		Uncertain significance	VUS	6.57e-06	0	0	0	0	1.47e-05	0	0	0
PPARG	3-12405971-G-A	c.619G>A	p.Ala207Thr	missense_variant		Uncertain significance	VUS	6.57e-06	2.414e-05	0	0	0	0	0	0	0
PPARG	3-12406115-G-A	c.729+34G>A		intron_variant		Uncertain significance	VUS	6.57e-06	0	0	0	0	1.47e-05	0	0	0
PPARG	3-12416972-A-G	c.998A>G	p.Asn333Ser	missense_variant		Uncertain significance	VUS	6.57e-06	0	0	0	0	1.47e-05	0	0	0
PPARG	3-12417038-G-A	c.1064G>A	p.Arg355Gln	missense_variant		Uncertain significance	VUS	6.57e-06	0	0	0	0	1.47e-05	0	0	0
PPARG	3-12417145-C-G	c.1171C>G	p.Leu391Val	missense_variant		Uncertain significance	VUS	6.57e-06	0	0	0	0	0	0	0	0
PPARG	3-12433923-G-C	c.1206G>C	p.Lys402Asn	missense_variant		Uncertain significance	VUS	6.57e-06	0	0	0	0	1.47e-05	0	0	0
PPARG	3-12433945-A-C	c.1228A>C	p.Asn410His	missense_variant		Uncertain significance	VUS	6.57e-06	0	6.54e-05	0	0	0	0	0	0
PPARG	3-12433994-C-T	c.1277C>T	p.Ser426Phe	missense_variant		Uncertain significance	VUS	6.57e-06	0	0	0	0	0	0	0	0
PPARG	3-12433991-A-C	c.1274A>C	p.Glu425Ala	missense_variant		Uncertain significance	VUS	6.56e-06	0	0	0.0001929	0	0	0	0	0
PPARG	3-12379890-T-G	c.179T>G	p.Val60Gly	missense_variant		-		6.57e-06	0	0	0.00019268	0	0	0	0	0
PTF1A	10-23193434-A-G	c.784+120A>G		intron_variant		Benign	B	0.563762	0.699188	0.600487	0.880379	0.554743	0.471261	0.436971	0.554561	0.636986
PTF1A	10-23193921-G-A	c.*15G>A		3_prime_UTR_variant		Benign	B	0.0942434	0.084205	0.12312	0.680658	0.103405	0.0473978	0.0990718	0.10842	0.20068
PTF1A	10-23193463-GTT-G	c.784+165_784+166del		intron_variant		Benign	B	0.0889556	0.0731446	0.122943	0.628608	0.104042	0.0479266	0.100855	0.110514	0.184211
PTF1A	10-23193463-GT-G	c.784+166del		intron_variant		Benign	B	0.0259175	0.077209	0.00990237	0.04862	0.0342057	0.00169586	0.00389447	0.00089606	0.0075188
PTF1A	10-23193888-A-T	c.969A>T	p.Pro323Pro	synonymous_variant		Benign	B	0.00057117	0.00204455	6.537e-05	0	0	0	0	0	0
PTF1A	10-23192916-C-T	c.386C>T	p.Ala129Val	missense_variant		Benign/Likely benign	LB	0.00252243	0.00038733	0.00046376	0.0357986	0.0342324	5.937e-05	0	0	0
PTF1A	10-23193770-C-A	c.851C>A	p.Thr284Asn	missense_variant		Likely benign	LB	0.00074218	0.00269451	0	0	0	1.471e-05	0	0	0
PTF1A	10-23192914-G-A	c.384G>A	p.Gly128Gly	synonymous_variant		Likely benign	LB	0.00042559	0.00154806	0	0	0	0	0	0	0
PTF1A	10-23192632-C-T	c.102C>T	p.Asp34Asp	synonymous_variant		Benign/Likely benign	LB	0.00024966	0	0	0.00715944	0.00020704	0	0	0	0
PTF1A	10-23193310-C-T	c.780C>T	p.Gly260Gly	synonymous_variant		Likely benign	LB	0.00024344	0.00086701	6.548e-05	0	0	0	0	0	0
PTF1A	10-23193888-A-G	c.969A>G	p.Pro323Pro	synonymous_variant		Likely benign	LB	0.00015769	0	0.00071999	0	0	0.00017638	0	0	0
PTF1A	10-23192759-G-A	c.229G>A	p.Ala77Thr	missense_variant		Likely benign	LB	0.00015166	0	0	0.00408879	0.00020738	0	0	0	0
PTF1A	10-23192788-G-T	c.258G>T	p.Ser86Ser	synonymous_variant		Likely benign	LB	7.905e-05	0	0	0	0	0.00017674	0	0	0
PTF1A	10-23193154-C-T	c.624C>T	p.Ala208Ala	synonymous_variant		Likely benign	LB	7.312e-05	0.00026671	0	0	0	0	0	0	0
PTF1A	10-23192794-C-T	c.264C>T	p.Gly88Gly	synonymous_variant		Likely benign	LB	7.24e-05	0	0	0.00214341	0	0	0	0	0
PTF1A	10-23193786-C-G	c.867C>G	p.Leu289Leu	synonymous_variant		Likely benign	LB	3.941e-05	0	0	0	0.0012443	0	0	0	0
PTF1A	10-23192947-C-T	c.417C>T	p.Arg139Arg	synonymous_variant		Likely benign	LB	3.359e-05	9.74e-05	0	0	0	1.498e-05	0	0	0
PTF1A	10-23193235-G-C	c.705G>C	p.Gly235Gly	synonymous_variant		Likely benign	LB	3.328e-05	7.292e-05	6.647e-05	0	0	1.483e-05	0	0	0
PTF1A	10-23192986-G-A	c.456G>A	p.Arg152Arg	synonymous_variant		Likely benign	LB	2.025e-05	7.309e-05	0	0	0	0	0	0	0
PTF1A	10-23193235-G-A	c.705G>A	p.Gly235Gly	synonymous_variant		Likely benign	LB	1.997e-05	0	0	0	0	4.449e-05	0	0	0
PTF1A	10-23193124-C-T	c.594C>T	p.Arg198Arg	synonymous_variant		Likely benign	LB	1.329e-05	0	0	0	0.00041391	0	0	0	0
PTF1A	10-23193247-C-T	c.717C>T	p.Gly239Gly	synonymous_variant		Likely benign	LB	1.325e-05	0	6.608e-05	0	0	1.479e-05	0	0	0
PTF1A	10-23192755-G-T	c.225G>T	p.Pro75Pro	synonymous_variant		Likely benign	LB	1.32e-05	0	0	0	0	2.955e-05	0	0	0
PTF1A	10-23192656-G-A	c.126G>A	p.Leu42Leu	synonymous_variant		Likely benign	LB	1.315e-05	4.827e-05	0	0	0	0	0	0	0
PTF1A	10-23192959-A-G	c.429A>G	p.Gly143Gly	synonymous_variant		Likely benign	LB	6.76e-06	0	0	0	0.00020868	0	0	0	0
PTF1A	10-23193211-C-T	c.681C>T	p.Gly227Gly	synonymous_variant		Likely benign	LB	6.66e-06	0	0	0	0	0	0	0	0
PTF1A	10-23193241-C-T	c.711C>T	p.Gly237Gly	synonymous_variant		Likely benign	LB	6.63e-06	2.421e-05	0	0	0	0	0	0	0
PTF1A	10-23192749-G-C	c.219G>C	p.Ala73Ala	synonymous_variant		Likely benign	LB	6.6e-06	0	6.569e-05	0	0	0	0	0	0
PTF1A	10-23192728-G-C	c.198G>C	p.Ala66Ala	synonymous_variant		Likely benign	LB	6.59e-06	2.416e-05	0	0	0	0	0	0	0
PTF1A	10-23192737-G-A	c.207G>A	p.Leu69Leu	synonymous_variant		Likely benign	LB	6.59e-06	0	0	0	0	1.475e-05	0	0	0
PTF1A	10-23192716-C-T	c.186C>T	p.Tyr62Tyr	synonymous_variant		Likely benign	LB	6.58e-06	0	0	0	0	1.472e-05	0	0	0
PTF1A	10-23193079-C-T	c.549C>T	p.Phe183Phe	synonymous_variant		Likely benign	LB	0	0	0	0	0	0	0	0	0
PTF1A	10-23193706-T-C	c.787T>C	p.Ser263Pro	missense_variant		Conflicting classifications of pathogenicity	P	0.524019	0.557814	0.584273	0.879907	0.555787	0.472463	0.441132	0.55421	0.632653
PTF1A	10-23192799-G-C	c.269G>C	p.Gly90Ala	missense_variant		Conflicting classifications of pathogenicity	P	0.00396935	0.0136105	0.00144168	0	0	5.891e-05	0	0	0.00684932
PTF1A	10-23192692-C-T	c.162C>T	p.Ser54Ser	synonymous_variant		Conflicting classifications of pathogenicity	P	0.0025367	0.00040901	0.00045776	0.0364765	0.0341898	5.885e-05	0	0	0
PTF1A	10-23192992-G-T	c.462G>T	p.Arg154Arg	synonymous_variant		Conflicting classifications of pathogenicity	P	0.00029028	2.439e-05	6.711e-05	0	0	0.00057246	0.00021687	0	0
PTF1A	10-23192574-C-T	c.44C>T	p.Ala15Val	missense_variant		Conflicting classifications of pathogenicity	P	0.00019711	2.406e-05	0.0001307	0	0.00144988	0.00016178	0	0.00144009	0.0136986
PTF1A	10-23193029-G-A	c.499G>A	p.Ala167Thr	missense_variant		Conflicting classifications of pathogenicity	P	0.00018146	0	6.667e-05	0	0.00518027	0	0	0	0.00344828
PTF1A	10-23193184-C-A	c.654C>A	p.Leu218Leu	synonymous_variant		Conflicting classifications of pathogenicity	P	3.992e-05	0	6.615e-05	0	0	7.418e-05	0	0	0
PTF1A	10-23192731-C-T	c.201C>T	p.Cys67Cys	synonymous_variant		Conflicting classifications of pathogenicity	P	1.975e-05	0	0	0	0.00062163	0	0	0	0
PTF1A	10-23193229-CG-C	c.705del	p.Pro236ArgfsTer41	frameshift_variant	HC	Pathogenic	P	6.67e-06	0	0	0	0	1.485e-05	0	0	0
PTF1A	10-23193229-C-CG	c.705dup	p.Pro236AlafsTer35	frameshift_variant	HC	Pathogenic	P	0	0	0	0	0	0	0	0	0
PTF1A	10-23192793-G-A	c.263G>A	p.Gly88Asp	missense_variant		Uncertain significance	VUS	0.00028964	0.00012046	0.00013098	0	0	0.00051551	9.517e-05	0	0
PTF1A	10-23192976-C-T	c.446C>T	p.Ala149Val	missense_variant		Uncertain significance	VUS	0.00028366	0.00024366	6.697e-05	0	0	0.00040682	0.00043573	0	0
PTF1A	10-23192538-C-T	c.8C>T	p.Ala3Val	missense_variant		Uncertain significance	VUS	0.00028292	7.246e-05	0.00058947	0	0	0.00042665	0	0	0
PTF1A	10-23192694-A-G	c.164A>G	p.His55Arg	missense_variant		Uncertain significance	VUS	0.00017105	0.00060232	0	0	0	0	0	0	0
PTF1A	10-23193227-TGCGGGGGGCCGGGCGGCG-T	c.703_720del	p.Gly235_Gly240del	inframe_deletion		Uncertain significance	VUS	0.00014049	4.887e-05	0.00126162	0	0	0	0	0	0
PTF1A	10-23193879-C-A	c.960C>A	p.Asn320Lys	missense_variant		Uncertain significance	VUS	0.00011162	9.622e-05	0	0	0.00020764	0.00017641	0	0	0
PTF1A	10-23192892-G-A	c.362G>A	p.Cys121Tyr	missense_variant		Uncertain significance	VUS	8.614e-05	0	0.00066024	0	0.00041425	1.479e-05	0	0	0
PTF1A	10-23192795-C-A	c.265C>A	p.Leu89Ile	missense_variant		Uncertain significance	VUS	7.902e-05	4.829e-05	6.557e-05	0	0	0.00011779	9.517e-05	0	0
PTF1A	10-23193258-G-T	c.728G>T	p.Gly243Val	missense_variant		Uncertain significance	VUS	6.614e-05	0.00024185	0	0	0	0	0	0	0
PTF1A	10-23193243-G-A	c.713G>A	p.Gly238Asp	missense_variant		Uncertain significance	VUS	4.641e-05	0.00016956	0	0	0	0	0	0	0
PTF1A	10-23192959-AGCGGCGGCT-A	c.438_446del	p.Ala147_Ala149del	inframe_deletion		Uncertain significance	VUS	3.379e-05	7.354e-05	0	0	0	3.007e-05	0	0	0
PTF1A	10-23192813-G-C	c.283G>C	p.Gly95Arg	missense_variant		Uncertain significance	VUS	3.299e-05	4.834e-05	0.00013148	0.00019486	0	0	0	0	0
PTF1A	10-23193147-G-T	c.617G>T	p.Arg206Leu	missense_variant		Uncertain significance	VUS	2.659e-05	0	0	0	0	1.483e-05	0	0	0
PTF1A	10-23192828-T-A	c.298T>A	p.Tyr100Asn	missense_variant		Uncertain significance	VUS	2.654e-05	9.733e-05	0	0	0	0	0	0	0
PTF1A	10-23192717-C-T	c.187C>T	p.Arg63Cys	missense_variant		Uncertain significance	VUS	2.633e-05	2.415e-05	0.00013104	0	0	0	0	0	0
PTF1A	10-23193809-C-G	c.890C>G	p.Thr297Arg	missense_variant		Uncertain significance	VUS	2.627e-05	7.222e-05	0	0	0.00020721	0	0	0	0
PTF1A	10-23192954-A-G	c.424A>G	p.Ser142Gly	missense_variant		Uncertain significance	VUS	2.023e-05	0	0	0.00059102	0	0	0	0	0
PTF1A	10-23192702-C-T	c.172C>T	p.His58Tyr	missense_variant		Uncertain significance	VUS	1.972e-05	0	0	0.00038805	0.00020695	0	0	0	0
PTF1A	10-23193857-C-T	c.938C>T	p.Ser313Phe	missense_variant		Uncertain significance	VUS	1.971e-05	0	0	0	0	4.408e-05	0	0	0
PTF1A	10-23192985-G-C	c.455G>C	p.Arg152Pro	missense_variant		Uncertain significance	VUS	1.351e-05	0	0	0	0	3.015e-05	0	0	0
PTF1A	10-23192958-G-A	c.428G>A	p.Gly143Glu	missense_variant		Uncertain significance	VUS	1.346e-05	0	0	0	0	3.001e-05	0	0	0
PTF1A	10-23192943-T-C	c.413T>C	p.Leu138Pro	missense_variant		Uncertain significance	VUS	1.343e-05	0	0	0.00039339	0	0	0	0	0
PTF1A	10-23193159-G-C	c.629G>C	p.Gly210Ala	missense_variant		Uncertain significance	VUS	1.33e-05	0	6.615e-05	0.00019402	0	0	0	0	0
PTF1A	10-23193270-C-G	c.740C>G	p.Pro247Arg	missense_variant		Uncertain significance	VUS	1.321e-05	0	0	0	0	1.475e-05	9.745e-05	0	0
PTF1A	10-23193769-A-G	c.850A>G	p.Thr284Ala	missense_variant		Uncertain significance	VUS	1.315e-05	0	0	0	0	2.941e-05	0	0	0
PTF1A	10-23193727-G-C	c.116G>C	p.Ter39SerextTer15	stop_lost		Uncertain significance	VUS	1.314e-05	0	0	0.0003861	0	0	0	0	0
PTF1A	10-23192968-T-TGCGGCGGC	c.445_452dup	p.Arg153GlyfsTer127	frameshift_variant	HC	Uncertain significance	VUS	6.75e-06	0	0	0	0	1.505e-05	0	0	0
PTF1A	10-23192915-G-A	c.385G>A	p.Ala129Thr	missense_variant		Uncertain significance	VUS	6.66e-06	0	6.629e-05	0	0	0	0	0	0
PTF1A	10-23193194-G-T	c.664G>T	p.Asp222Tyr	missense_variant		Uncertain significance	VUS	6.66e-06	0	6.622e-05	0	0	0	0	0	0
PTF1A	10-23193230-G-C	c.700G>C	p.Gly234Arg	missense_variant		Uncertain significance	VUS	6.65e-06	0	0	0	0	1.483e-05	0	0	0
PTF1A	10-23193242-G-T	c.712G>T	p.Gly238Cys	missense_variant		Uncertain significance	VUS	6.63e-06	0	0	0	0	1.479e-05	0	0	0
PTF1A	10-23192847-C-A	c.317C>A	p.Ala106Glu	missense_variant		Uncertain significance	VUS	6.62e-06	0	0	0.00019646	0	0	0	0	0
PTF1A	10-23192763-C-A	c.233C>A	p.Pro78Gln	missense_variant		Uncertain significance	VUS	6.6e-06	0	0	0	0	0	0	0	0
PTF1A	10-23192792-G-C	c.262G>C	p.Gly88Arg	missense_variant		Uncertain significance	VUS	6.59e-06	0	0	0	0.00020695	0	0	0	0
PTF1A	10-23193287-A-G	c.757A>G	p.Lys253Glu	missense_variant		Uncertain significance	VUS	6.59e-06	0	0	0	0.00020695	0	0	0	0
PTF1A	10-23192621-T-C	c.91T>C	p.Ser31Pro	missense_variant		Uncertain significance	VUS	6.58e-06	0	0	0	0	1.471e-05	0	0	0
PTF1A	10-23192720-G-A	c.190G>A	p.Asp64Asn	missense_variant		Uncertain significance	VUS	6.58e-06	0	0	0	0	1.473e-05	0	0	0
PTF1A	10-23192663-G-T	c.133G>T	p.Asp45Tyr	missense_variant		Uncertain significance	VUS	6.57e-06	0	6.537e-05	0	0	0	0	0	0
PTF1A	10-23193736-C-G	c.817C>G	p.Leu273Val	missense_variant		Uncertain significance	VUS	6.57e-06	2.413e-05	0	0	0	0	0	0	0
PTF1A	10-23193743-C-T	c.824C>T	p.Pro275Leu	missense_variant		Uncertain significance	VUS	6.57e-06	0	6.545e-05	0	0	0	0	0	0
PTF1A	10-23193797-A-C	c.878A>C	p.Asn293Thr	missense_variant		Uncertain significance	VUS	6.57e-06	0	0	0.00019268	0	0	0	0	0
PTF1A	10-23193848-A-G	c.929A>G	p.Asn310Ser	missense_variant		Uncertain significance	VUS	6.57e-06	0	0	0.00019238	0	0	0	0	0
PTF1A	10-23193875-A-G	c.956A>G	p.Glu319Gly	missense_variant		Uncertain significance	VUS	6.57e-06	2.413e-05	0	0	0	0	0	0	0
PTF1A	10-23192970-C-T	c.440C>T	p.Ala147Val	missense_variant		Uncertain significance	VUS	0	0	0	0	0	0	0	0	0
PTF1A	10-23193481-A-T	c.784+167A>T		intron_variant		-		0.0222008	0.0166327	0.0122327	0.00989555	0.020562	0.0268017	0.0346741	0.0222707	0.0473684
WFS1	4-6302515-T-C	c.*47T>C		3_prime_UTR_variant		Benign	B	0.721675	0.778427	0.758756	0.941712	0.764303	0.677358	0.591862	0.785138	0.785714
WFS1	4-6302360-A-G	c.2565A>G	p.Ser855Ser	synonymous_variant		Benign	B	0.716465	0.757831	0.756439	0.934774	0.774254	0.678357	0.594546	0.78415	0.782313
WFS1	4-6291969-C-G	c.662C>G	p.Ala221Gly	missense_variant		Benign	B	0.689759	0.671006	0.744677	0.935833	0.772991	0.674675	0.597469	0.780403	0.768707
WFS1	4-6291510-C-G	c.*69C>G		3_prime_UTR_variant		Benign	B	0.639808	0.655752	0.700654	0.925984	0.709751	0.600777	0.573836	0.678098	0.65411
WFS1	4-6291188-A-G	c.461-9A>G		intron_variant		Benign	B	0.638936	0.654319	0.69958	0.93387	0.710384	0.599894	0.57091	0.678118	0.644828
WFS1	4-6291182-C-T	c.461-15C>T		intron_variant		Benign	B	0.629754	0.626017	0.695159	0.923516	0.709302	0.599115	0.569783	0.675043	0.644828
WFS1	4-6302228-G-A	c.2433G>A	p.Lys811Lys	synonymous_variant		Benign	B	0.587328	0.502482	0.669259	0.933411	0.642768	0.592261	0.561509	0.660714	0.616438
WFS1	4-6302117-G-A	c.2322G>A	p.Lys774Lys	synonymous_variant		Benign	B	0.0686726	0.0766992	0.0510711	0.00135187	0.110973	0.0735095	0.023814	0.102882	0.12585
WFS1	4-6301520-C-T	c.1725C>T	p.Ala575Ala	synonymous_variant		Benign	B	0.0660828	0.0731742	0.0512737	0.000966	0.0627849	0.0733565	0.0238185	0.102247	0.12585
WFS1	4-6300818-C-T	c.682C>T	p.Arg228Cys	missense_variant		Benign	B	0.0498009	0.013479	0.0482479	0.00135501	0.0633832	0.0742788	0.023648	0.10323	0.12585
WFS1	4-6302522-A-G	c.*54A>G		3_prime_UTR_variant		Benign	B	0.0175786	0.060907	0.00542059	0	0.00041425	0.00039692	0	0.00288351	0.00680272
WFS1	4-6301814-C-T	c.2019C>T	p.Cys673Cys	synonymous_variant		Benign	B	0.0153708	0.0523505	0.00640188	0.0003861	0.00165837	0.00036753	0	0.00028818	0.00340136
WFS1	4-6277464-C-T	c.9C>T	p.Ser3Ser	synonymous_variant		Benign	B	0.0133719	0.0458197	0.00613978	0.00019335	0	0.00017639	0	0	0.0102041
WFS1	4-6301595-C-T	c.1800C>T	p.Thr600Thr	synonymous_variant		Benign	B	0.0103194	0.034783	0.00561798	0.00096749	0	0.00024986	0	0	0
WFS1	4-6300725-A-G	c.930A>G	p.Ala310Ala	synonymous_variant		Benign	B	0.00806324	0.0274659	0.00300968	0	0.00020756	0.00030887	0	0.00288184	0.00340136
WFS1	4-6301103-C-T	c.967C>T	p.Arg323Trp	missense_variant		Benign	B	0.00759874	0.00141998	0.00542484	0.00115964	0.00623182	0.0128936	0.00819518	0.00057637	0
WFS1	4-6302042-G-A	c.2247G>A	p.Thr749Thr	synonymous_variant		Benign	B	0.00471258	0.0165208	0.00124102	0	0	4.409e-05	0	0	0.0102041
WFS1	4-6302537-C-T	c.*69C>T		3_prime_UTR_variant		Benign	B	0.00253351	0.00778921	0.00182935	0	0.00041408	0.00023519	0	0.00288018	0.00340136
WFS1	4-6300953-C-T	c.817C>T	p.Gln273Ter	stop_gained	HC	Benign	B	0.00235096	0.00825631	0.0005877	0	0	5.881e-05	0	0	0
WFS1	4-6301478-C-T	c.1683C>T	p.Ile561Ile	synonymous_variant		Benign	B	0.00215922	0.00187545	0.00058793	0.00038595	0.0480929	4.409e-05	0	0	0
WFS1	4-6291379-C-T	c.643C>T	p.His215Tyr	missense_variant		Benign	B	0.00074853	0.00252574	0.0002614	0	0	5.88e-05	0	0	0
WFS1	4-6291246-C-G	c.510C>G	p.Thr170Thr	synonymous_variant		Benign	B	0.00040084	9.632e-05	0.00019613	0.0104732	0	0	0	0	0
WFS1	4-6295204-C-A	c.861+15C>A		intron_variant		Benign	B	9.19e-05	0	0	0	0.00289975	0	0	0	0
WFS1	4-6300773-G-A	c.978G>A	p.Ala326Ala	synonymous_variant		Benign	B	3.287e-05	4.822e-05	0	0	0.0006237	0	0	0	0
WFS1	4-6300989-C-T	c.1194C>T	p.Gly398Gly	synonymous_variant		Benign	B	1.313e-05	0	0	0	0.00020721	1.47e-05	0	0	0
WFS1	4-6277536-C-G	c.81C>G	p.Leu27Leu	synonymous_variant		Benign	B	6.57e-06	2.412e-05	0	0	0	0	0	0	0
WFS1	4-6300792-G-A	c.997G>A	p.Val333Ile	missense_variant		Benign/Likely benign	LB	0.803842	0.952399	0.801244	0.996311	0.847245	0.721071	0.661263	0.809977	0.840136
WFS1	4-6301627-G-A	c.1832G>A	p.Arg611His	missense_variant		Benign/Likely benign	LB	0.432055	0.109014	0.561454	0.822304	0.575052	0.542787	0.481202	0.621544	0.489796
WFS1	4-6301600-C-T	c.1805C>T	p.Ala602Val	missense_variant		Benign/Likely benign	LB	0.0270089	0.0928073	0.0110414	0	0.00041442	0.0006026	0	0.00288184	0.00680272
WFS1	4-6302264-C-T	c.2469C>T	p.Ile823Ile	synonymous_variant		Benign/Likely benign	LB	0.0137529	0.0470659	0.00535738	0.00348567	0.00062112	0.00011758	0	0	0.00340136
WFS1	4-6301592-C-A	c.1797C>A	p.Val599Val	synonymous_variant		Benign/Likely benign	LB	0.0101082	0.0347266	0.00457218	0	0	0.00011758	0	0	0
WFS1	4-6288950-C-T	c.316-37C>T		intron_variant		Likely benign	LB	0.00671948	0.00293693	0.0128121	0	0.00870647	0.00836666	0.00132051	0.0181556	0.0136054
WFS1	4-6282896-T-C	c.336T>C	p.Ala112Ala	synonymous_variant		Likely benign	LB	0.0050997	0.00115401	0.00601071	0.0001929	0.003314	0.00612929	0.00348137	0.0397694	0.0170068
WFS1	4-6301953-A-G	c.2158A>G	p.Ile720Val	missense_variant		Benign/Likely benign	LB	0.00448357	9.619e-05	0.00032663	0.0641918	0.00517598	0.00133776	0.0203313	0.00057604	0
WFS1	4-6302165-G-A	c.2370G>A	p.Ser790Ser	synonymous_variant		Benign/Likely benign	LB	0.00358437	0.0125313	0.00045734	0	0.0008285	0.00016168	0	0	0
WFS1	4-6302122-A-T	c.2327A>T	p.Glu776Val	missense_variant		Benign/Likely benign	LB	0.0033676	0.00076945	0.00143716	0	0.00082816	0.00445405	0.0125353	0.00288018	0
WFS1	4-6301470-G-A	c.1675G>A	p.Ala559Thr	missense_variant		Benign/Likely benign	LB	0.00335372	0.00096172	0.00130651	0.00019298	0.00207125	0.00561484	0.00432738	0	0.00680272
WFS1	4-6277680-C-T	c.225C>T	p.Asp75Asp	synonymous_variant		Benign/Likely benign	LB	0.00327578	0.0113757	0.00104521	0	0.00020713	1.47e-05	0	0	0
WFS1	4-6302000-C-T	c.2205C>T	p.Tyr735Tyr	synonymous_variant		Benign/Likely benign	LB	0.00274354	0.00844034	0.0019595	0	0	0.00030868	0	0.00288517	0.00340136
WFS1	4-6291313-A-C	c.577A>C	p.Lys193Gln	missense_variant		Benign/Likely benign	LB	0.00265306	0.00065208	0.0054412	0	0.00793319	0.00303066	0.00047366	0.010951	0
WFS1	4-6289021-C-T	c.350C>T	p.Thr117Met	missense_variant		Benign/Likely benign	LB	0.00258057	0.00904498	0.00078421	0	0	5.881e-05	0	0	0
WFS1	4-6301469-C-T	c.1674C>T	p.Arg558Arg	synonymous_variant		Benign/Likely benign	LB	0.00244133	0.00839104	0.00124151	0	0.00020721	2.939e-05	0	0	0
WFS1	4-6291218-G-A	c.482G>A	p.Arg161Gln	missense_variant		Benign/Likely benign	LB	0.00238433	0.0073402	0.00163441	0	0.00020781	0.00023524	0	0.00288351	0.00340136
WFS1	4-6301919-C-T	c.2124C>T	p.Arg708Arg	synonymous_variant		Benign/Likely benign	LB	0.00232369	0.00050505	0.00725016	0	0.00144928	0.00191087	0	0.00317186	0.0646258
WFS1	4-6301979-C-T	c.2184C>T	p.Gly728Gly	synonymous_variant		Benign/Likely benign	LB	0.00232351	2.405e-05	0.00013065	0.00057826	0.0478063	0.00038221	0.00837568	0	0
WFS1	4-6292013-G-A	c.712+16G>A		intron_variant		Benign/Likely benign	LB	0.0023115	0.00036098	0.00346451	0	0.0057995	0.0027933	0	0.016129	0.0136054
WFS1	4-6302151-G-A	c.2356G>A	p.Gly786Ser	missense_variant		Benign/Likely benign	LB	0.00225119	0.00781551	0.00039185	0	0	2.939e-05	0.00075315	0	0
WFS1	4-6295182-G-A	c.854G>A	p.Arg285His	missense_variant		Benign/Likely benign	LB	0.00189717	0.00644882	0.00071848	0.00019305	0.00020704	5.879e-05	0	0	0
WFS1	4-6301807-C-T	c.2012C>T	p.Ala671Val	missense_variant		Benign/Likely benign	LB	0.0017856	0.00033665	0.00032667	0.0007719	0.0480729	0.00013231	0.00028254	0	0
WFS1	4-6301325-C-T	c.1189C>T	p.Pro397Ser	missense_variant		Benign/Likely benign	LB	0.00170648	0.00577034	0.00071867	0.0007719	0	1.47e-05	0	0	0
WFS1	4-6300929-C-A	c.1134C>A	p.Thr378Thr	synonymous_variant		Benign/Likely benign	LB	0.00163512	0.00014434	0.0002614	0.0003873	0.0473422	5.88e-05	0	0	0
WFS1	4-6301072-G-A	c.1277G>A	p.Cys426Tyr	missense_variant		Benign/Likely benign	LB	0.00155759	2.413e-05	0.00039257	0	0	0.00045573	0	0.0561636	0
WFS1	4-6301286-C-T	c.1150C>T	p.Arg384Cys	missense_variant		Benign/Likely benign	LB	0.00142461	0.0050748	0.00013065	0	0	4.41e-05	0	0	0
WFS1	4-6277476-G-T	c.21G>T	p.Pro7Pro	synonymous_variant		Benign/Likely benign	LB	0.00129336	0	0.00026137	0.00038625	0.0378882	4.41e-05	0	0	0
WFS1	4-6302180-G-GGAC	c.2390_2392dup	p.Asp797dup	inframe_insertion		Benign/Likely benign	LB	0.00124705	0.00033659	0.00248236	0.00019312	0.00786098	0.00113192	0.00084698	0.00144009	0.0136054
WFS1	4-6277551-G-A	c.96G>A	p.Ser32Ser	synonymous_variant		Benign/Likely benign	LB	0.00094532	0.00331906	0.0002613	0	0	2.94e-05	0	0	0
WFS1	4-6301116-G-A	c.1321G>A	p.Val441Met	missense_variant		Benign/Likely benign	LB	0.00086731	0.00288976	0.0004577	0.0001935	0	1.47e-05	0	0	0
WFS1	4-6300938-G-A	c.802G>A	p.Ala268Thr	missense_variant		Benign/Likely benign	LB	0.00071581	0.00255053	0.00013065	0	0	0	0	0	0
WFS1	4-6302417-C-T	c.2622C>T	p.Ala874Ala	synonymous_variant		Benign/Likely benign	LB	0.00067601	0.00233285	6.533e-05	0.00019283	0	4.409e-05	9.411e-05	0	0
WFS1	4-6302028-G-A	c.2233G>A	p.Gly745Ser	missense_variant		Benign/Likely benign	LB	0.00063009	0.0022607	6.533e-05	0	0	0	0	0	0
WFS1	4-6289034-C-T	c.363C>T	p.Leu121Leu	synonymous_variant		Benign/Likely benign	LB	0.00061711	0.00223687	6.533e-05	0	0	0	0	0	0
WFS1	4-6277732-T-C	c.232+45T>C		intron_variant		Likely benign	LB	0.00061068	0	0	0.0003864	0.0188484	0	0	0	0
WFS1	4-6289073-G-A	c.402G>A	p.Ala134Ala	synonymous_variant		Benign/Likely benign	LB	0.00049892	4.811e-05	0	0.00832043	0.00186258	0.00030867	9.411e-05	0	0
WFS1	4-6277496-A-G	c.41A>G	p.Gln14Arg	missense_variant		Benign/Likely benign	LB	0.00040713	0	0	0.00964878	0.00103563	0.00010292	0	0	0
WFS1	4-6301880-C-T	c.2085C>T	p.Gly695Gly	synonymous_variant		Benign/Likely benign	LB	0.00039389	0.00139463	6.533e-05	0	0	0	0	0	0
WFS1	4-6301997-C-T	c.2202C>T	p.Leu734Leu	synonymous_variant		Benign/Likely benign	LB	0.00039382	0.00120233	0.00026127	0	0	7.349e-05	0	0	0
WFS1	4-6302358-T-C	c.2563T>C	p.Ser855Pro	missense_variant		Benign/Likely benign	LB	0.00026906	0	6.531e-05	0	0.00227649	0.00042628	0	0	0
WFS1	4-6301808-G-A	c.2013G>A	p.Ala671Ala	synonymous_variant		Benign/Likely benign	LB	0.00026253	0.00024044	0.00026137	0	0	0.00036745	0	0	0
WFS1	4-6294962-C-A	c.713-79C>A		intron_variant		Likely benign	LB	0.00025599	0	0	0.00731613	0	1.47e-05	0	0	0
WFS1	4-6301104-G-A	c.1309G>A	p.Gly437Ser	missense_variant		Benign/Likely benign	LB	0.00024314	0	0	0.00619675	0.00020756	5.881e-05	0	0	0
WFS1	4-6301265-C-T	c.1129C>T	p.Arg377Cys	missense_variant		Benign/Likely benign	LB	0.00024291	0.00012026	0.00032671	0.00019335	0	0.00038212	0	0	0
WFS1	4-6301190-C-T	c.1054C>T	p.Arg352Trp	missense_variant		Benign/Likely benign	LB	0.00024289	9.62e-05	0.0001959	0.00038625	0.00373599	0.0001029	0.00028238	0	0
WFS1	4-6302159-C-T	c.2364C>T	p.Asp788Asp	synonymous_variant		Likely benign	LB	0.00023628	0.00079342	0.00013063	0	0	1.47e-05	0	0	0
WFS1	4-6287204-C-T	c.315+29C>T		intron_variant		Likely benign	LB	0.00022975	2.405e-05	6.532e-05	0.00019342	0.006628	0	0	0	0
WFS1	4-6302201-C-T	c.2406C>T	p.Ile802Ile	synonymous_variant		Benign/Likely benign	LB	0.00022314	2.404e-05	0.00189419	0	0	5.879e-05	0	0	0
WFS1	4-6301427-C-T	c.1632C>T	p.Ser544Ser	synonymous_variant		Benign/Likely benign	LB	0.00021657	0.00014427	0.00019595	0.00096488	0.00062086	0.00022045	0	0	0
WFS1	4-6295090-C-T	c.740C>T	p.Thr247Met	missense_variant		Benign/Likely benign	LB	0.00021007	0.00064932	0	0.00019342	0.00062189	1.47e-05	0	0	0
WFS1	4-6301214-C-T	c.1078C>T	p.His360Tyr	missense_variant		Benign/Likely benign	LB	0.00021004	0.00069735	0.00019592	0	0	0	0	0	0
WFS1	4-6292044-C-T	c.712+47C>T		intron_variant		Likely benign	LB	0.00020418	0	0	0.00600077	0	0	0	0	0
WFS1	4-6287193-G-A	c.315+18G>A		intron_variant		Likely benign	LB	0.00020351	0.00055331	0.00026137	0.0007725	0	0	0	0	0
WFS1	4-6292005-C-T	c.712+8C>T		splice_region_variant		Benign/Likely benign	LB	0.00019056	0.00057904	0.00032701	0	0	0	0	0	0
WFS1	4-6292016-C-T	c.712+19C>T		intron_variant		Likely benign	LB	0.00018398	0.00067548	0	0	0	0	0	0	0
WFS1	4-6301718-G-A	c.1923G>A	p.Thr641Thr	synonymous_variant		Benign/Likely benign	LB	0.0001838	0.00016833	0.00013065	0	0	0.00027926	0	0	0
WFS1	4-6301097-C-T	c.961C>T	p.His321Tyr	missense_variant		Benign/Likely benign	LB	0.00017742	0.00065151	0	0	0	0	0	0	0
WFS1	4-6302261-C-A	c.2466C>A	p.Leu822Leu	synonymous_variant		Benign/Likely benign	LB	0.00017723	0.00064923	0	0	0	0	0	0	0
WFS1	4-6302186-C-T	c.2391C>T	p.Asp797Asp	synonymous_variant		Benign/Likely benign	LB	0.00017067	9.621e-05	0.0003918	0	0.00289855	0	9.414e-05	0	0
WFS1	4-6301172-G-A	c.1036G>A	p.Gly346Ser	missense_variant		Likely benign	LB	0.00016415	0.0006014	0	0	0	0	0	0	0
WFS1	4-6295129-C-T	c.779C>T	p.Thr260Met	missense_variant		Benign/Likely benign	LB	0.00016412	0.00043298	0.000196	0.00038595	0	0	0.00018825	0	0
WFS1	4-6301550-C-T	c.1755C>T	p.Phe585Phe	synonymous_variant		Benign/Likely benign	LB	0.00016412	0.00024052	0	0.00019342	0	0.00020579	0	0	0
WFS1	4-6300968-G-A	c.832G>A	p.Ala278Thr	missense_variant		Benign/Likely benign	LB	0.00015762	0	0	0.00445219	0	0	0	0	0
WFS1	4-6301236-C-T	c.1100C>T	p.Pro367Leu	missense_variant		Benign/Likely benign	LB	0.00015109	0	0.00150464	0	0	0	0	0	0
WFS1	4-6277524-G-A	c.69G>A	p.Ala23Ala	synonymous_variant		Benign/Likely benign	LB	0.00015105	0.00028871	0.00013074	0	0	0.00013234	0	0	0
WFS1	4-6295153-G-A	c.803G>A	p.Arg268Gln	missense_variant		Benign/Likely benign	LB	0.000151	4.813e-05	0.00019598	0	0	0.00024991	0	0	0
WFS1	4-6301835-G-A	c.2040G>A	p.Glu680Glu	synonymous_variant		Benign/Likely benign	LB	0.00014443	2.404e-05	0.00130651	0	0.00020738	0	0	0	0
WFS1	4-6301688-C-T	c.1893C>T	p.Ser631Ser	synonymous_variant		Likely benign	LB	0.00014439	0	0	0	0.00020721	0.00022047	0.00056487	0	0
WFS1	4-6301532-G-A	c.1737G>A	p.Leu579Leu	synonymous_variant		Likely benign	LB	0.00013783	0.00045684	0.00013067	0	0	0	0	0	0
WFS1	4-6291207-C-T	c.471C>T	p.Ser157Ser	synonymous_variant		Benign/Likely benign	LB	0.00012481	2.408e-05	0.00013079	0	0	0.00022053	0	0	0
WFS1	4-6301089-C-T	c.953C>T	p.Ala318Val	missense_variant		Benign/Likely benign	LB	0.00010513	2.413e-05	0	0	0	0	0	0.00432028	0
WFS1	4-6291348-C-T	c.612C>T	p.Val204Val	synonymous_variant		Likely benign	LB	0.00010509	0.00033686	0	0.0001941	0	1.47e-05	0	0	0
WFS1	4-6301247-T-G	c.1111T>G	p.Trp371Gly	missense_variant		Benign/Likely benign	LB	9.853e-05	0.00036172	0	0	0	0	0	0	0
WFS1	4-6301547-G-A	c.1752G>A	p.Gln584Gln	synonymous_variant		Likely benign	LB	9.853e-05	0.00033764	0	0	0	1.47e-05	0	0	0
WFS1	4-6302390-C-T	c.2595C>T	p.His865His	synonymous_variant		Benign/Likely benign	LB	9.846e-05	0.00012023	0.0002613	0.00057848	0	4.41e-05	0	0	0
WFS1	4-6291330-G-A	c.594G>A	p.Ala198Ala	synonymous_variant		Benign/Likely benign	LB	9.197e-05	0	0	0	0.0027027	1.47e-05	0	0	0
WFS1	4-6302405-C-T	c.2610C>T	p.Thr870Thr	synonymous_variant		Benign/Likely benign	LB	9.196e-05	7.234e-05	0	0	0	5.88e-05	0.00065839	0	0
WFS1	4-6301565-G-A	c.1770G>A	p.Thr590Thr	synonymous_variant		Benign/Likely benign	LB	9.189e-05	0.00024043	6.532e-05	0.00019327	0	2.94e-05	0	0	0
WFS1	4-6300638-C-T	c.862-19C>T		intron_variant		Likely benign	LB	8.549e-05	0.00019326	0	0	0	7.354e-05	0	0	0
WFS1	4-6295075-G-A	c.725G>A	p.Arg242Lys	missense_variant		Likely benign	LB	8.541e-05	0	0.00078534	0	0	1.47e-05	0	0	0
WFS1	4-6287187-G-A	c.315+12G>A		intron_variant		Benign/Likely benign	LB	8.539e-05	0.00026533	0	0	0	2.939e-05	0	0	0
WFS1	4-6291250-C-T	c.514C>T	p.Leu172Leu	synonymous_variant		Likely benign	LB	8.539e-05	0.00028881	6.536e-05	0	0	0	0	0	0
WFS1	4-6301529-C-T	c.1734C>T	p.Ala578Ala	synonymous_variant		Likely benign	LB	8.539e-05	0.00028937	6.54e-05	0	0	0	0	0	0
WFS1	4-6302240-C-G	c.2445C>G	p.Leu815Leu	synonymous_variant		Benign/Likely benign	LB	8.532e-05	0.0002885	0	0.00019312	0	0	0	0	0
WFS1	4-6300776-C-T	c.981C>T	p.Leu327Leu	synonymous_variant		Benign/Likely benign	LB	7.89e-05	0	0.00078585	0	0	0	0	0	0
WFS1	4-6277584-A-T	c.129A>T	p.Ala43Ala	synonymous_variant		Benign/Likely benign	LB	7.887e-05	2.413e-05	0	0	0	0.00016175	0	0	0
WFS1	4-6301289-C-T	c.1153C>T	p.Pro385Ser	missense_variant		Likely benign	LB	7.884e-05	0.00021713	0.0001308	0	0	1.47e-05	0	0	0
WFS1	4-6301898-C-T	c.2103C>T	p.Thr701Thr	synonymous_variant		Benign/Likely benign	LB	7.879e-05	7.216e-05	0	0	0.00020721	0.0001176	0	0	0
WFS1	4-6289064-C-T	c.393C>T	p.Val131Val	synonymous_variant		Likely benign	LB	7.228e-05	0.00014479	0	0	0	7.349e-05	0	0	0
WFS1	4-6287151-C-T	c.291C>T	p.Ala97Ala	synonymous_variant		Benign/Likely benign	LB	7.227e-05	0.000193	0	0	0.00020695	2.939e-05	0	0	0
WFS1	4-6291324-C-T	c.588C>T	p.Ala196Ala	synonymous_variant		Likely benign	LB	7.227e-05	0	0	0.00019448	0.00020773	0.00013231	0	0	0
WFS1	4-6302426-C-T	c.2631C>T	p.Phe877Phe	synonymous_variant		Benign/Likely benign	LB	7.225e-05	2.411e-05	0.00032701	0	0	7.348e-05	0	0	0
WFS1	4-6289013-C-T	c.342C>T	p.Ala114Ala	synonymous_variant		Benign/Likely benign	LB	7.224e-05	2.407e-05	0.00065368	0	0	0	0	0	0
WFS1	4-6301601-G-A	c.1806G>A	p.Ala602Ala	synonymous_variant		Benign/Likely benign	LB	7.222e-05	2.405e-05	0	0.00019335	0.00124533	4.41e-05	0	0	0
WFS1	4-6300833-G-A	c.697G>A	p.Ala233Thr	missense_variant		Benign/Likely benign	LB	6.575e-05	0.00019281	0	0	0	2.942e-05	0	0	0
WFS1	4-6292015-C-G	c.712+18C>G		intron_variant		Likely benign	LB	6.566e-05	0.00024064	0	0	0	0	0	0	0
WFS1	4-6287186-C-T	c.315+11C>T		intron_variant		Benign/Likely benign	LB	6.564e-05	0	0.00019595	0.0005796	0.0002073	2.94e-05	0	0	0
WFS1	4-6295159-G-A	c.809G>A	p.Arg270Lys	missense_variant		Benign/Likely benign	LB	6.564e-05	0	0	0	0.00207039	0	0	0	0
WFS1	4-6301274-C-T	c.1138C>T	p.Arg380Trp	missense_variant		Benign/Likely benign	LB	6.564e-05	2.405e-05	6.531e-05	0	0	0.00010288	0	0	0
WFS1	4-6289067-C-T	c.396C>T	p.Leu132Leu	synonymous_variant		Benign/Likely benign	LB	5.914e-05	0.00021721	0	0	0	0	0	0	0
WFS1	4-6301953-A-C	c.2158A>C	p.Ile720Leu	missense_variant		Likely benign	LB	5.913e-05	0	0	0	0	0	0.00084714	0	0
WFS1	4-6301586-C-T	c.1791C>T	p.Ile597Ile	synonymous_variant		Benign/Likely benign	LB	5.912e-05	0.0001688	0	0.00019305	0	1.47e-05	0	0	0
WFS1	4-6302153-C-T	c.2358C>T	p.Gly786Gly	synonymous_variant		Benign/Likely benign	LB	5.912e-05	0.00012058	6.54e-05	0	0	4.409e-05	0	0	0
WFS1	4-6302360-A-T	c.2565A>T	p.Ser855Ser	synonymous_variant		Likely benign	LB	5.91e-05	2.405e-05	6.533e-05	0.0003858	0.00041408	4.411e-05	0	0	0
WFS1	4-6295208-G-A	c.861+19G>A		intron_variant		Likely benign	LB	5.258e-05	0.00019317	0	0	0	0	0	0	0
WFS1	4-6291927-G-A	c.620G>A	p.Arg207His	missense_variant		Benign/Likely benign	LB	5.256e-05	0	0.00013086	0	0	8.82e-05	0	0	0
WFS1	4-6300677-C-T	c.882C>T	p.His294His	synonymous_variant		Likely benign	LB	5.256e-05	0	6.538e-05	0	0.00083022	2.942e-05	0	0	0
WFS1	4-6302147-C-T	c.2352C>T	p.Ser784Ser	synonymous_variant		Likely benign	LB	5.254e-05	0.00016878	6.54e-05	0	0	0	0	0	0
WFS1	4-6287192-C-T	c.315+17C>T		intron_variant		Likely benign	LB	5.252e-05	9.619e-05	6.537e-05	0	0	2.94e-05	9.411e-05	0	0
WFS1	4-6302150-C-T	c.2355C>T	p.Ser785Ser	synonymous_variant		Benign/Likely benign	LB	5.251e-05	9.616e-05	0	0.0001932	0	4.41e-05	0	0	0
WFS1	4-6291213-C-T	c.477C>T	p.Asn159Asn	synonymous_variant		Benign/Likely benign	LB	4.601e-05	0	6.541e-05	0	0	7.35e-05	0	0	0
WFS1	4-6300821-C-T	c.685C>T	p.Leu229Phe	missense_variant		Likely benign	LB	4.601e-05	0	0.00045842	0	0	0	0	0	0
WFS1	4-6300842-C-T	c.706C>T	p.Leu236Phe	missense_variant		Likely benign	LB	4.6e-05	0.00016889	0	0	0	0	0	0	0
WFS1	4-6301535-G-T	c.1740G>T	p.Val580Val	synonymous_variant		Benign/Likely benign	LB	4.598e-05	0.0001688	0	0	0	0	0	0	0
WFS1	4-6302384-C-T	c.2589C>T	p.Ile863Ile	synonymous_variant		Likely benign	LB	4.598e-05	4.823e-05	0	0	0	7.349e-05	0	0	0
WFS1	4-6301424-C-T	c.1629C>T	p.Leu543Leu	synonymous_variant		Likely benign	LB	4.597e-05	0.00014465	0	0	0	1.469e-05	0	0	0
WFS1	4-6289088-C-G	c.417C>G	p.Arg139Arg	synonymous_variant		Likely benign	LB	4.596e-05	0	0.00013065	0.00019335	0	0	0	0	0
WFS1	4-6301679-G-A	c.1884G>A	p.Thr628Thr	synonymous_variant		Benign/Likely benign	LB	4.595e-05	7.214e-05	0	0	0.00062138	1.47e-05	0	0	0
WFS1	4-6302105-C-T	c.2310C>T	p.Phe770Phe	synonymous_variant		Likely benign	LB	4.594e-05	0.00014427	6.531e-05	0	0	0	0	0	0
WFS1	4-6302129-C-T	c.2334C>T	p.Thr778Thr	synonymous_variant		Benign/Likely benign	LB	4.594e-05	9.616e-05	6.531e-05	0.0003867	0	0	0	0	0
WFS1	4-6302477-C-T	c.*9C>T		3_prime_UTR_variant		Likely benign	LB	4.594e-05	4.807e-05	0.00013065	0	0	4.41e-05	0	0	0
WFS1	4-6300758-G-A	c.963G>A	p.Thr321Thr	synonymous_variant		Likely benign	LB	3.948e-05	4.837e-05	0	0	0	5.883e-05	0	0	0
WFS1	4-6291204-G-A	c.468G>A	p.Thr156Thr	synonymous_variant		Benign/Likely benign	LB	3.944e-05	9.653e-05	0	0.00038625	0	0	0	0	0
WFS1	4-6300929-C-T	c.793C>T	p.Arg265Ter	stop_gained	HC	Likely benign	LB	3.943e-05	0.00012064	6.544e-05	0	0	0	0	0	0
WFS1	4-6301115-C-T	c.979C>T	p.Arg327Cys	missense_variant		Benign/Likely benign	LB	3.943e-05	0	0	0	0.00020738	4.41e-05	0.00018847	0	0
WFS1	4-6295093-C-T	c.743C>T	p.Pro248Leu	missense_variant		Likely benign	LB	3.942e-05	0	6.542e-05	0	0	7.35e-05	0	0	0
WFS1	4-6301943-C-T	c.2148C>T	p.Ala716Ala	synonymous_variant		Likely benign	LB	3.942e-05	0	6.541e-05	0.00019253	0	2.94e-05	0	0	0
WFS1	4-6301373-C-T	c.1237C>T	p.His413Tyr	missense_variant		Likely benign	LB	3.941e-05	2.412e-05	0	0	0	7.348e-05	0	0	0
WFS1	4-6301724-C-T	c.1929C>T	p.Ile643Ile	synonymous_variant		Benign/Likely benign	LB	3.941e-05	4.823e-05	0	0.00057759	0	1.469e-05	0	0	0
WFS1	4-6302192-C-G	c.2397C>G	p.Thr799Thr	synonymous_variant		Benign/Likely benign	LB	3.941e-05	4.823e-05	0	0	0	5.879e-05	0	0	0
WFS1	4-6300986-C-T	c.850C>T	p.Arg284Trp	missense_variant		Likely benign	LB	3.94e-05	7.221e-05	0	0	0.00020747	2.94e-05	0	0	0
WFS1	4-6301823-C-T	c.2028C>T	p.Arg676Arg	synonymous_variant		Likely benign	LB	3.939e-05	7.219e-05	0	0	0.00041425	1.47e-05	0	0	0
WFS1	4-6302174-C-T	c.2379C>T	p.Arg793Arg	synonymous_variant		Likely benign	LB	3.938e-05	9.617e-05	0	0	0.00020721	0	0	0	0.00340136
WFS1	4-6302435-C-T	c.2640C>T	p.Asp880Asp	synonymous_variant		Likely benign	LB	3.938e-05	0.00014423	0	0	0	0	0	0	0
WFS1	4-6300639-G-A	c.862-18G>A		intron_variant		Likely benign	LB	3.289e-05	7.253e-05	0	0	0	2.941e-05	0	0	0
WFS1	4-6291246-C-T	c.510C>T	p.Thr170Thr	synonymous_variant		Likely benign	LB	3.288e-05	0	0	0.00019342	0	4.412e-05	9.416e-05	0	0
WFS1	4-6300746-C-T	c.951C>T	p.Thr317Thr	synonymous_variant		Likely benign	LB	3.288e-05	0	0.00026202	0	0	1.47e-05	0	0	0
WFS1	4-6300689-G-A	c.894G>A	p.Glu298Glu	synonymous_variant		Likely benign	LB	3.287e-05	0.00012074	0	0	0	0	0	0	0
WFS1	4-6291327-G-A	c.591G>A	p.Val197Val	synonymous_variant		Likely benign	LB	3.286e-05	0	0	0	0	5.88e-05	0	0	0
WFS1	4-6301307-G-A	c.1171G>A	p.Val391Met	missense_variant		Likely benign	LB	3.286e-05	0	6.541e-05	0	0	5.88e-05	0	0	0
WFS1	4-6301652-T-C	c.1857T>C	p.Ser619Ser	synonymous_variant		Likely benign	LB	3.286e-05	0.00012066	0	0	0	0	0	0	0
WFS1	4-6291976-G-A	c.669G>A	p.Trp223Ter	stop_gained	HC	Likely benign	LB	3.285e-05	0	0	0	0	0	0.00037658	0	0
WFS1	4-6301601-G-T	c.1806G>T	p.Ala602Ala	synonymous_variant		Likely benign	LB	3.285e-05	7.237e-05	0	0.0003858	0	0	0	0	0
WFS1	4-6277587-C-A	c.132C>A	p.Pro44Pro	synonymous_variant		Likely benign	LB	3.284e-05	0	0	0	0	7.348e-05	0	0	0
WFS1	4-6301220-C-T	c.1084C>T	p.Leu362Phe	missense_variant		Benign/Likely benign	LB	3.284e-05	4.823e-05	0	0	0.00020704	2.94e-05	0	0	0
WFS1	4-6301493-C-T	c.1698C>T	p.Phe566Phe	synonymous_variant		Likely benign	LB	3.284e-05	0	6.542e-05	0	0	5.878e-05	0	0	0
WFS1	4-6301592-C-T	c.1797C>T	p.Val599Val	synonymous_variant		Likely benign	LB	3.284e-05	0.0001206	0	0	0	0	0	0	0
WFS1	4-6301913-C-T	c.2118C>T	p.Tyr706Tyr	synonymous_variant		Likely benign	LB	3.284e-05	2.411e-05	0	0	0	4.409e-05	0	0	0
WFS1	4-6302315-C-T	c.2520C>T	p.Phe840Phe	synonymous_variant		Likely benign	LB	3.284e-05	7.232e-05	0	0.00019246	0	1.47e-05	0	0	0
WFS1	4-6302402-C-T	c.2607C>T	p.Ser869Ser	synonymous_variant		Benign/Likely benign	LB	3.284e-05	0.00012058	0	0	0	0	0	0	0
WFS1	4-6302414-C-T	c.2619C>T	p.Gly873Gly	synonymous_variant		Likely benign	LB	3.284e-05	7.234e-05	6.541e-05	0	0	1.47e-05	0	0	0
WFS1	4-6302432-C-T	c.2637C>T	p.Phe879Phe	synonymous_variant		Likely benign	LB	3.284e-05	7.233e-05	6.539e-05	0	0	0	9.409e-05	0	0
WFS1	4-6292017-C-T	c.712+20C>T		intron_variant		Likely benign	LB	2.629e-05	4.827e-05	0	0	0	2.941e-05	0	0	0
WFS1	4-6300803-C-G	c.667C>G	p.His223Asp	missense_variant		Likely benign	LB	2.629e-05	2.413e-05	0	0	0	4.411e-05	0	0	0
WFS1	4-6301028-T-G	c.892T>G	p.Cys298Gly	missense_variant		Benign/Likely benign	LB	2.629e-05	0	0	0	0.00082988	0	0	0	0
WFS1	4-6295144-C-T	c.794C>T	p.Thr265Met	missense_variant		Benign/Likely benign	LB	2.628e-05	0	0	0	0.00041356	2.94e-05	0	0	0
WFS1	4-6300920-C-T	c.784C>T	p.His262Tyr	missense_variant		Benign/Likely benign	LB	2.628e-05	0	0	0	0	5.88e-05	0	0	0
WFS1	4-6301148-A-G	c.1012A>G	p.Arg338Gly	missense_variant		Likely benign	LB	2.628e-05	0	0	0.00058162	0	1.471e-05	0	0	0
WFS1	4-6301940-C-T	c.2145C>T	p.Ser715Ser	synonymous_variant		Likely benign	LB	2.628e-05	4.822e-05	6.541e-05	0	0	1.47e-05	0	0	0
WFS1	4-6301255-C-T	c.1460C>T	p.Thr487Ile	missense_variant		Likely benign	LB	2.627e-05	0	0	0	0	0	0.00037651	0	0
WFS1	4-6301475-C-T	c.1680C>T	p.Ser560Ser	synonymous_variant		Benign/Likely benign	LB	2.627e-05	0	0.00026157	0	0	0	0	0	0
WFS1	4-6301556-G-C	c.1761G>C	p.Arg587Arg	synonymous_variant		Benign/Likely benign	LB	2.627e-05	9.644e-05	0	0	0	0	0	0	0
WFS1	4-6301619-G-A	c.1824G>A	p.Leu608Leu	synonymous_variant		Benign/Likely benign	LB	2.627e-05	0	0	0	0	5.879e-05	0	0	0
WFS1	4-6291277-C-T	c.541C>T	p.Leu181Leu	synonymous_variant		Likely benign	LB	1.974e-05	0	0	0	0	4.412e-05	0	0	0
WFS1	4-6277512-G-A	c.57G>A	p.Pro19Pro	synonymous_variant		Benign/Likely benign	LB	1.972e-05	7.245e-05	0	0	0	0	0	0	0
WFS1	4-6300863-C-T	c.727C>T	p.His243Tyr	missense_variant		Likely benign	LB	1.972e-05	4.827e-05	6.543e-05	0	0	0	0	0	0
WFS1	4-6301085-G-A	c.949G>A	p.Gly317Arg	missense_variant		Benign/Likely benign	LB	1.972e-05	0	0	0	0	2.94e-05	9.416e-05	0	0
WFS1	4-6301160-G-A	c.1024G>A	p.Ala342Thr	missense_variant		Likely benign	LB	1.972e-05	0	6.545e-05	0	0.00020773	1.47e-05	0	0	0
WFS1	4-6291903-C-T	c.632-14C>T		intron_variant		Likely benign	LB	1.971e-05	7.236e-05	0	0	0	0	0	0	0
WFS1	4-6291981-C-T	c.674C>T	p.Ala225Val	missense_variant		Likely benign	LB	1.971e-05	0	0	0	0.00062035	0	0	0	0
WFS1	4-6291987-C-T	c.680C>T	p.Ser227Leu	missense_variant		Likely benign	LB	1.971e-05	0	0	0	0	4.41e-05	0	0	0
WFS1	4-6295057-G-A	c.707G>A	p.Arg236His	missense_variant		Likely benign	LB	1.971e-05	0	0	0	0	4.41e-05	0	0	0
WFS1	4-6300721-G-A	c.926G>A	p.Arg309Lys	missense_variant		Likely benign	LB	1.971e-05	0	0	0	0.00062267	0	0	0	0
WFS1	4-6301025-C-G	c.889C>G	p.Leu297Val	missense_variant		Likely benign	LB	1.971e-05	0	0	0	0	4.41e-05	0	0	0
WFS1	4-6301232-C-G	c.1096C>G	p.Leu366Val	missense_variant		Likely benign	LB	1.971e-05	7.233e-05	0	0	0	0	0	0	0
WFS1	4-6301730-G-T	c.1935G>T	p.Leu645Leu	synonymous_variant		Benign/Likely benign	LB	1.971e-05	0	0	0	0	4.409e-05	0	0	0
WFS1	4-6301931-C-T	c.2136C>T	p.Ile712Ile	synonymous_variant		Likely benign	LB	1.971e-05	4.824e-05	0	0	0	1.47e-05	0	0	0
WFS1	4-6301931-C-A	c.2136C>A	p.Ile712Ile	synonymous_variant		Likely benign	LB	1.971e-05	2.412e-05	0	0	0	2.94e-05	0	0	0
WFS1	4-6302093-C-T	c.2298C>T	p.His766His	synonymous_variant		Likely benign	LB	1.971e-05	2.411e-05	0	0.00038551	0	0	0	0	0
WFS1	4-6302183-C-T	c.2388C>T	p.Asp796Asp	synonymous_variant		Likely benign	LB	1.971e-05	0	0	0	0	4.409e-05	0	0	0
WFS1	4-6302474-GT-G	c.*7del		3_prime_UTR_variant		Likely benign	LB	1.971e-05	7.236e-05	0	0	0	0	0	0	0
WFS1	4-6295141-T-C	c.791T>C	p.Met264Thr	missense_variant		Likely benign	LB	1.97e-05	2.406e-05	0	0	0	2.94e-05	0	0	0
WFS1	4-6302279-C-A	c.2484C>A	p.Ile828Ile	synonymous_variant		Likely benign	LB	1.97e-05	7.234e-05	0	0	0	0	0	0	0
WFS1	4-6302469-G-C	c.*1G>C		3_prime_UTR_variant		Likely benign	LB	1.97e-05	0	0	0	0	2.939e-05	0	0	0
WFS1	4-6301926-G-A	c.2131G>A	p.Asp711Asn	missense_variant		Likely benign	LB	1.969e-05	0	0	0	0.00062241	0	0	0	0
WFS1	4-6300647-T-G	c.862-10T>G		intron_variant		Likely benign	LB	1.316e-05	4.834e-05	0	0	0	0	0	0	0
WFS1	4-6291207-C-G	c.471C>G	p.Ser157Ser	synonymous_variant		Likely benign	LB	1.315e-05	0	0	0	0.00041597	0	0	0	0
WFS1	4-6291380-ACCCTGGGCACCAGCCTT-A	c.653_669del	p.His218ArgfsTer74	frameshift_variant	LC	Likely benign	LB	1.315e-05	0	0	0.00019305	0	1.47e-05	0	0	0
WFS1	4-6300646-C-A	c.862-11C>A		intron_variant		Likely benign	LB	1.315e-05	2.416e-05	0	0	0	1.471e-05	0	0	0
WFS1	4-6300701-C-T	c.906C>T	p.Tyr302Tyr	synonymous_variant		Likely benign	LB	1.315e-05	0	0	0	0.00041459	0	0	0	0
WFS1	4-6300710-C-T	c.915C>T	p.Asp305Asp	synonymous_variant		Likely benign	LB	1.315e-05	4.83e-05	0	0	0	0	0	0	0
WFS1	4-6300728-C-T	c.933C>T	p.Gly311Gly	synonymous_variant		Likely benign	LB	1.315e-05	4.831e-05	0	0	0	0	0	0	0
WFS1	4-6300764-C-T	c.969C>T	p.His323His	synonymous_variant		Likely benign	LB	1.315e-05	0	0	0	0	2.94e-05	0	0	0
WFS1	4-6300974-C-T	c.838C>T	p.Arg280Ter	stop_gained	HC	Likely benign	LB	1.315e-05	4.831e-05	0	0	0	0	0	0	0
WFS1	4-6301127-C-T	c.991C>T	p.Pro331Ser	missense_variant		Likely benign	LB	1.315e-05	0	0	0	0	2.94e-05	0	0	0
WFS1	4-6277500-C-T	c.45C>T	p.Pro15Pro	synonymous_variant		Likely benign	LB	1.314e-05	0	0	0	0.00041408	0	0	0	0
WFS1	4-6277629-G-A	c.174G>A	p.Ala58Ala	synonymous_variant		Likely benign	LB	1.314e-05	2.413e-05	0	0	0	1.47e-05	0	0	0
WFS1	4-6277632-C-T	c.177C>T	p.Ala59Ala	synonymous_variant		Likely benign	LB	1.314e-05	4.823e-05	0	0	0	0	0	0	0
WFS1	4-6287136-G-A	c.276G>A	p.Leu92Leu	synonymous_variant		Likely benign	LB	1.314e-05	0	0	0	0	2.939e-05	0	0	0
WFS1	4-6287178-GAGGACTGCGGTGCCGGC-G	c.315+7_315+23del		intron_variant		Likely benign	LB	1.314e-05	0	0	0	0	2.939e-05	0	0	0
WFS1	4-6291360-C-T	c.624C>T	p.Asn208Asn	synonymous_variant		Likely benign	LB	1.314e-05	0	6.535e-05	0	0	0	0	0	0.00340136
WFS1	4-6300791-C-T	c.996C>T	p.Ile332Ile	synonymous_variant		Likely benign	LB	1.314e-05	4.814e-05	0	0	0	0	0	0	0
WFS1	4-6301076-C-A	c.940C>A	p.Pro314Thr	missense_variant		Likely benign	LB	1.314e-05	4.824e-05	0	0	0	0	0	0	0
WFS1	4-6301174-C-T	c.1379C>T	p.Ala460Val	missense_variant		Likely benign	LB	1.314e-05	4.825e-05	0	0	0	0	0	0	0
WFS1	4-6301178-C-T	c.1042C>T	p.Arg348Ter	stop_gained	HC	Likely benign	LB	1.314e-05	2.412e-05	0	0	0.00020721	0	0	0	0
WFS1	4-6301340-C-T	c.1204C>T	p.Leu402Phe	missense_variant		Likely benign	LB	1.314e-05	0	0	0	0.00020687	1.47e-05	0	0	0
WFS1	4-6301487-C-T	c.1692C>T	p.Phe564Phe	synonymous_variant		Likely benign	LB	1.314e-05	0	6.541e-05	0	0	1.47e-05	0	0	0
WFS1	4-6301526-G-A	c.1731G>A	p.Leu577Leu	synonymous_variant		Likely benign	LB	1.314e-05	0	0	0.0001929	0	0	0	0	0
WFS1	4-6301601-G-C	c.1806G>C	p.Ala602Ala	synonymous_variant		Likely benign	LB	1.314e-05	2.412e-05	0	0	0	1.47e-05	0	0	0
WFS1	4-6301616-C-T	c.1821C>T	p.Pro607Pro	synonymous_variant		Likely benign	LB	1.314e-05	0	6.542e-05	0	0	1.47e-05	0	0	0
WFS1	4-6301658-G-C	c.1863G>C	p.Val621Val	synonymous_variant		Benign/Likely benign	LB	1.314e-05	4.822e-05	0	0	0	0	0	0	0
WFS1	4-6301703-C-T	c.1908C>T	p.Ile636Ile	synonymous_variant		Likely benign	LB	1.314e-05	0	0	0	0	2.939e-05	0	0	0
WFS1	4-6301967-G-A	c.2172G>A	p.Pro724Pro	synonymous_variant		Likely benign	LB	1.314e-05	0	0	0	0	2.939e-05	0	0	0
WFS1	4-6302027-T-G	c.2232T>G	p.Pro744Pro	synonymous_variant		Likely benign	LB	1.314e-05	0	0	0	0	2.939e-05	0	0	0
WFS1	4-6302405-C-G	c.2610C>G	p.Thr870Thr	synonymous_variant		Likely benign	LB	1.314e-05	0	0	0	0	2.94e-05	0	0	0
WFS1	4-6301031-C-T	c.895C>T	p.Leu299Phe	missense_variant		Benign/Likely benign	LB	1.313e-05	0	0	0	0.00020738	1.47e-05	0	0	0
WFS1	4-6301100-C-T	c.964C>T	p.His322Tyr	missense_variant		Likely benign	LB	1.313e-05	4.811e-05	0	0	0	0	0	0	0
WFS1	4-6301238-G-A	c.1102G>A	p.Glu368Lys	missense_variant		Likely benign	LB	1.313e-05	0	0	0	0.0002073	0	0	0	0
WFS1	4-6301397-C-T	c.1261C>T	p.Pro421Ser	missense_variant		Likely benign	LB	1.313e-05	0	0	0	0	2.939e-05	0	0	0
WFS1	4-6301922-G-C	c.2127G>C	p.Val709Val	synonymous_variant		Likely benign	LB	1.313e-05	4.81e-05	0	0	0	0	0	0	0
WFS1	4-6302420-G-A	c.2625G>A	p.Val875Val	synonymous_variant		Benign/Likely benign	LB	1.313e-05	2.411e-05	0	0	0	1.47e-05	0	0	0
WFS1	4-6302453-C-T	c.2658C>T	p.Phe886Phe	synonymous_variant		Likely benign	LB	1.312e-05	0	0	0	0	1.47e-05	9.406e-05	0	0
WFS1	4-6291279-G-C	c.543G>C	p.Leu181Leu	synonymous_variant		Likely benign	LB	6.58e-06	0	0	0	0	1.47e-05	0	0	0
WFS1	4-6300639-G-C	c.862-18G>C		intron_variant		Likely benign	LB	6.58e-06	0	0	0	0	1.471e-05	0	0	0
WFS1	4-6300720-A-C	c.925A>C	p.Arg309Arg	synonymous_variant		Likely benign	LB	6.58e-06	0	0	0.0001932	0	0	0	0	0
WFS1	4-6300773-G-C	c.978G>C	p.Ala326Ala	synonymous_variant		Likely benign	LB	6.58e-06	0	0	0	0	1.471e-05	0	0	0
WFS1	4-6300913-A-G	c.1118A>G	p.Asn373Ser	missense_variant		Likely benign	LB	6.58e-06	0	0	0	0	1.471e-05	0	0	0
WFS1	4-6301130-G-C	c.994G>C	p.Glu332Gln	missense_variant		Benign/Likely benign	LB	6.58e-06	0	0	0	0	1.47e-05	0	0	0
WFS1	4-6277488-C-A	c.33C>A	p.Ser11Ser	synonymous_variant		Likely benign	LB	6.57e-06	0	6.542e-05	0	0	0	0	0	0
WFS1	4-6277503-G-A	c.48G>A	p.Pro16Pro	synonymous_variant		Likely benign	LB	6.57e-06	0	0	0	0	1.47e-05	0	0	0
WFS1	4-6277563-G-A	c.108G>A	p.Glu36Glu	synonymous_variant		Likely benign	LB	6.57e-06	0	6.54e-05	0	0	0	0	0	0
WFS1	4-6277593-C-T	c.138C>T	p.Pro46Pro	synonymous_variant		Likely benign	LB	6.57e-06	2.411e-05	0	0	0	0	0	0	0
WFS1	4-6277700-G-A	c.232+13G>A		intron_variant		Likely benign	LB	6.57e-06	0	0	0	0	1.47e-05	0	0	0
WFS1	4-6277702-T-A	c.232+15T>A		intron_variant		Likely benign	LB	6.57e-06	0	0	0	0	1.47e-05	0	0	0
WFS1	4-6287075-G-T	c.233-18G>T		intron_variant		Likely benign	LB	6.57e-06	2.413e-05	0	0	0	0	0	0	0
WFS1	4-6287094-G-C	c.234G>C	p.Gly78Gly	splice_region_variant		Benign/Likely benign	LB	6.57e-06	0	0	0	0	1.47e-05	0	0	0
WFS1	4-6287145-C-A	c.285C>A	p.Ala95Ala	synonymous_variant		Likely benign	LB	6.57e-06	0	0	0	0	1.47e-05	0	0	0
WFS1	4-6287160-C-T	c.300C>T	p.Pro100Pro	synonymous_variant		Likely benign	LB	6.57e-06	2.412e-05	0	0	0	0	0	0	0
WFS1	4-6287195-C-T	c.315+20C>T		intron_variant		Likely benign	LB	6.57e-06	2.412e-05	0	0	0	0	0	0	0
WFS1	4-6289079-G-A	c.408G>A	p.Gln136Gln	synonymous_variant		Likely benign	LB	6.57e-06	0	0	0	0	1.47e-05	0	0	0
WFS1	4-6289128-A-C	c.457A>C	p.Arg153Arg	synonymous_variant		Likely benign	LB	6.57e-06	0	0	0	0	1.47e-05	0	0	0
WFS1	4-6291378-T-C	c.642T>C	p.Ile214Ile	synonymous_variant		Likely benign	LB	6.57e-06	2.413e-05	0	0	0	0	0	0	0
WFS1	4-6291385-G-A	c.649G>A	p.Gly217Arg	missense_variant		Likely benign	LB	6.57e-06	0	0	0	0	0	0	0	0
WFS1	4-6291387-G-A	c.651G>A	p.Gly217Gly	synonymous_variant		Likely benign	LB	6.57e-06	0	0	0	0	1.47e-05	0	0	0
WFS1	4-6292009-C-T	c.712+12C>T		intron_variant		Likely benign	LB	6.57e-06	0	0	0	0	1.47e-05	0	0	0
WFS1	4-6295029-C-G	c.737C>G	p.Ser246Cys	missense_variant		Likely benign	LB	6.57e-06	0	0	0	0	1.47e-05	0	0	0
WFS1	4-6295051-C-T	c.701C>T	p.Thr234Ile	missense_variant		Likely benign	LB	6.57e-06	2.413e-05	0	0	0	0	0	0	0
WFS1	4-6295063-T-C	c.713T>C	p.Met238Thr	missense_variant		Likely benign	LB	6.57e-06	0	0	0	0	0	0	0.00028818	0
WFS1	4-6295099-C-T	c.749C>T	p.Ala250Val	missense_variant		Likely benign	LB	6.57e-06	0	0	0	0.00020721	0	0	0	0
WFS1	4-6295207-C-T	c.861+18C>T		intron_variant		Likely benign	LB	6.57e-06	0	0	0.0001926	0	0	0	0	0
WFS1	4-6300679-C-G	c.884C>G	p.Ala295Gly	missense_variant		Likely benign	LB	6.57e-06	0	0	0	0	1.471e-05	0	0	0
WFS1	4-6300704-G-C	c.909G>C	p.Leu303Leu	synonymous_variant		Likely benign	LB	6.57e-06	0	0	0	0	1.47e-05	0	0	0
WFS1	4-6300782-C-T	c.987C>T	p.Phe329Phe	synonymous_variant		Likely benign	LB	6.57e-06	0	0	0.00019327	0	0	0	0	0
WFS1	4-6300785-C-T	c.990C>T	p.Phe330Phe	synonymous_variant		Likely benign	LB	6.57e-06	2.414e-05	0	0	0	0	0	0	0
WFS1	4-6300824-C-T	c.688C>T	p.Leu230Phe	missense_variant		Likely benign	LB	6.57e-06	2.413e-05	0	0	0	0	0	0	0
WFS1	4-6300905-C-G	c.769C>G	p.Leu257Val	missense_variant		Likely benign	LB	6.57e-06	0	0	0	0	1.47e-05	0	0	0
WFS1	4-6300962-T-C	c.826T>C	p.Cys276Arg	missense_variant		Likely benign	LB	6.57e-06	0	0	0	0	1.47e-05	0	0	0
WFS1	4-6300999-C-T	c.863C>T	p.Pro288Leu	missense_variant		Likely benign	LB	6.57e-06	0	0	0	0	1.47e-05	0	0	0
WFS1	4-6301019-C-T	c.883C>T	p.Pro295Ser	missense_variant		Likely benign	LB	6.57e-06	2.413e-05	0	0	0	0	0	0	0
WFS1	4-6301022-G-A	c.886G>A	p.Ala296Thr	missense_variant		Likely benign	LB	6.57e-06	0	0	0	0	1.47e-05	0	0	0
WFS1	4-6301037-C-T	c.901C>T	p.Arg301Cys	missense_variant		Benign/Likely benign	LB	6.57e-06	0	0	0	0	1.47e-05	0	0	0
WFS1	4-6301046-C-T	c.910C>T	p.Leu304Phe	missense_variant		Likely benign	LB	6.57e-06	0	0	0	0.00020713	0	0	0	0
WFS1	4-6301121-C-T	c.985C>T	p.Gln329Ter	stop_gained	HC	Likely benign	LB	6.57e-06	0	0	0	0	0	0	0	0
WFS1	4-6301124-C-T	c.1329C>T	p.Ser443Ser	synonymous_variant		Likely benign	LB	6.57e-06	2.413e-05	0	0	0	0	0	0	0
WFS1	4-6301199-A-G	c.1063A>G	p.Ile355Val	missense_variant		Likely benign	LB	6.57e-06	2.414e-05	0	0	0	0	0	0	0
WFS1	4-6301203-C-T	c.1067C>T	p.Ala356Val	missense_variant		Likely benign	LB	6.57e-06	0	0	0	0	1.47e-05	0	0	0
WFS1	4-6301241-G-A	c.1105G>A	p.Gly369Ser	missense_variant		Likely benign	LB	6.57e-06	2.413e-05	0	0	0	0	0	0	0
WFS1	4-6301262-C-T	c.1126C>T	p.His376Tyr	missense_variant		Likely benign	LB	6.57e-06	2.412e-05	0	0	0	0	0	0	0
WFS1	4-6301283-G-A	c.1147G>A	p.Gly383Ser	missense_variant		Likely benign	LB	6.57e-06	0	0	0	0	1.47e-05	0	0	0
WFS1	4-6301328-G-C	c.1192G>C	p.Ala398Pro	missense_variant		Likely benign	LB	6.57e-06	0	0	0	0	1.47e-05	0	0	0
WFS1	4-6301346-C-T	c.1210C>T	p.His404Tyr	missense_variant		Likely benign	LB	6.57e-06	0	6.541e-05	0	0	0	0	0	0
WFS1	4-6301355-G-A	c.1219G>A	p.Ala407Thr	missense_variant		Likely benign	LB	6.57e-06	0	0	0	0	1.47e-05	0	0	0
WFS1	4-6301361-G-A	c.1225G>A	p.Glu409Lys	missense_variant		Likely benign	LB	6.57e-06	2.413e-05	0	0	0	0	0	0	0
WFS1	4-6301439-G-A	c.1644G>A	p.Leu548Leu	synonymous_variant		Likely benign	LB	6.57e-06	2.411e-05	0	0	0	0	0	0	0
WFS1	4-6301451-C-A	c.1656C>A	p.Thr552Thr	synonymous_variant		Likely benign	LB	6.57e-06	0	0	0	0	1.47e-05	0	0	0
WFS1	4-6301455-C-T	c.1660C>T	p.Leu554Leu	synonymous_variant		Likely benign	LB	6.57e-06	2.411e-05	0	0	0	0	0	0	0
WFS1	4-6301457-G-C	c.1662G>C	p.Leu554Leu	synonymous_variant		Likely benign	LB	6.57e-06	0	0	0	0	1.469e-05	0	0	0
WFS1	4-6301466-C-T	c.1671C>T	p.Leu557Leu	synonymous_variant		Likely benign	LB	6.57e-06	0	6.539e-05	0	0	0	0	0	0
WFS1	4-6301466-C-G	c.1671C>G	p.Leu557Leu	synonymous_variant		Likely benign	LB	6.57e-06	0	0	0.00019268	0	0	0	0	0
WFS1	4-6301490-C-G	c.1695C>G	p.Leu565Leu	synonymous_variant		Likely benign	LB	6.57e-06	0	0	0	0	1.47e-05	0	0	0
WFS1	4-6301508-C-T	c.1713C>T	p.Pro571Pro	synonymous_variant		Likely benign	LB	6.57e-06	2.411e-05	0	0	0	0	0	0	0
WFS1	4-6301562-C-T	c.1767C>T	p.Phe589Phe	synonymous_variant		Likely benign	LB	6.57e-06	2.411e-05	0	0	0	0	0	0	0
WFS1	4-6301616-C-A	c.1821C>A	p.Pro607Pro	synonymous_variant		Likely benign	LB	6.57e-06	2.412e-05	0	0	0	0	0	0	0
WFS1	4-6301620-C-T	c.1825C>T	p.Leu609Leu	synonymous_variant		Likely benign	LB	6.57e-06	0	0	0	0	1.47e-05	0	0	0
WFS1	4-6301628-C-T	c.1833C>T	p.Arg611Arg	synonymous_variant		Likely benign	LB	6.57e-06	0	0	0.00019298	0	0	0	0	0
WFS1	4-6301694-C-T	c.1899C>T	p.Val633Val	synonymous_variant		Likely benign	LB	6.57e-06	2.411e-05	0	0	0	0	0	0	0
WFS1	4-6301775-C-T	c.1980C>T	p.Tyr660Tyr	synonymous_variant		Likely benign	LB	6.57e-06	0	0	0	0	1.47e-05	0	0	0
WFS1	4-6301808-G-T	c.2013G>T	p.Ala671Ala	synonymous_variant		Likely benign	LB	6.57e-06	0	0	0	0	1.47e-05	0	0	0
WFS1	4-6301937-C-T	c.2142C>T	p.Asn714Asn	synonymous_variant		Likely benign	LB	6.57e-06	2.411e-05	0	0	0	0	0	0	0
WFS1	4-6302145-A-C	c.2350A>C	p.Ser784Arg	missense_variant		Likely benign	LB	6.57e-06	2.411e-05	0	0	0	0	0	0	0
WFS1	4-6302240-C-T	c.2445C>T	p.Leu815Leu	synonymous_variant		Likely benign	LB	6.57e-06	0	0	0	0	1.47e-05	0	0	0
WFS1	4-6302276-C-G	c.2481C>G	p.Thr827Thr	synonymous_variant		Likely benign	LB	6.57e-06	2.411e-05	0	0	0	0	0	0	0
WFS1	4-6302324-G-A	c.2529G>A	p.Lys843Lys	synonymous_variant		Likely benign	LB	6.57e-06	0	0	0	0	1.47e-05	0	0	0
WFS1	4-6302408-G-C	c.2613G>C	p.Val871Val	synonymous_variant		Likely benign	LB	6.57e-06	2.412e-05	0	0	0	0	0	0	0
WFS1	4-6302450-A-G	c.2655A>G	p.Pro885Pro	synonymous_variant		Likely benign	LB	6.57e-06	0	0	0	0	1.47e-05	0	0	0
WFS1	4-6277635-C-T	c.180C>T	p.Pro60Pro	synonymous_variant		Likely benign	LB	6.56e-06	0	0	0.00019305	0	0	0	0	0
WFS1	4-6301193-C-A	c.1057C>A	p.Pro353Thr	missense_variant		Likely benign	LB	6.56e-06	2.405e-05	0	0	0	0	0	0	0
WFS1	4-6301232-C-T	c.1437C>T	p.Pro479Pro	synonymous_variant		Likely benign	LB	6.56e-06	0	0	0.00019305	0	0	0	0	0
WFS1	4-6301253-G-A	c.1117G>A	p.Asp373Asn	missense_variant		Likely benign	LB	6.56e-06	0	6.532e-05	0	0	0	0	0	0
WFS1	4-6302081-G-A	c.2286G>A	p.Lys762Lys	synonymous_variant		Likely benign	LB	6.56e-06	0	6.531e-05	0	0	0	0	0	0
WFS1	4-6295209-G-A	c.861+20G>A		intron_variant		Likely benign	LB	0	0	0	0	0	0	0	0	0
WFS1	4-6301949-T-C	c.2154T>C	p.Ser718Ser	synonymous_variant		Likely benign	LB	0	0	0	0	0	0	0	0	0
WFS1	4-6301467-C-T	c.1672C>T	p.Arg558Cys	missense_variant		Pathogenic/Likely pathogenic	LP	0.00032838	0.00016878	6.541e-05	0	0	7.347e-05	0	0.0103687	0
WFS1	4-6277579-C-T	c.124C>T	p.Arg42Ter	stop_gained	HC	Pathogenic/Likely pathogenic	LP	0.00011824	2.412e-05	6.54e-05	0	0	0.00014699	0	0	0
WFS1	4-6302440-TTTTC-T	c.2648_2651del	p.Phe883SerfsTer68	frameshift_variant	HC	Pathogenic/Likely pathogenic	LP	0.00010509	2.411e-05	0	0	0	0.00022046	0	0	0
WFS1	4-6291241-G-A	c.505G>A	p.Glu169Lys	missense_variant		Pathogenic/Likely pathogenic	LP	5.26e-05	2.415e-05	6.545e-05	0	0	8.82e-05	0	0	0
WFS1	4-6291367-G-A	c.631G>A	p.Asp211Asn	missense_variant		Pathogenic/Likely pathogenic	LP	4.6e-05	2.413e-05	0	0	0	8.82e-05	0	0	0
WFS1	4-6301468-G-A	c.1673G>A	p.Arg558His	missense_variant		Pathogenic/Likely pathogenic	LP	4.598e-05	2.411e-05	0	0	0	8.817e-05	0	0	0
WFS1	4-6302049-G-T	c.2254G>T	p.Glu752Ter	stop_gained	HC	Pathogenic/Likely pathogenic	LP	3.941e-05	0	0	0	0	8.818e-05	0	0	0
WFS1	4-6301483-ACTTCCT-A	c.1698_1703del	p.Leu567_Phe568del	inframe_deletion		Pathogenic/Likely pathogenic	LP	3.286e-05	0	0	0	0	7.35e-05	0	0	0
WFS1	4-6302087-CT-C	c.2293del	p.Cys765AlafsTer97	frameshift_variant	HC	Pathogenic/Likely pathogenic	LP	3.284e-05	0.00012056	0	0	0	0	0	0	0
WFS1	4-6289078-A-AGGGCCGTCGCGAGGCT	c.409_424dup	p.Val142GlyfsTer110	frameshift_variant	HC	Pathogenic/Likely pathogenic	LP	2.628e-05	0	0	0	0	5.879e-05	0	0	0
WFS1	4-6302001-G-A	c.2206G>A	p.Gly736Ser	missense_variant		Pathogenic/Likely pathogenic	LP	2.628e-05	0	0	0	0	5.879e-05	0	0	0
WFS1	4-6302449-C-T	c.2654C>T	p.Pro885Leu	missense_variant		Pathogenic/Likely pathogenic	LP	2.627e-05	0	0	0	0	5.878e-05	0	0	0
WFS1	4-6301084-C-A	c.1289C>A	p.Ser430Ter	stop_gained	HC	Pathogenic/Likely pathogenic	LP	1.972e-05	0	0.00019634	0	0	0	0	0	0
WFS1	4-6301899-G-A	c.2104G>A	p.Gly702Ser	missense_variant		Pathogenic/Likely pathogenic	LP	1.972e-05	0	6.544e-05	0	0	2.94e-05	0	0	0
WFS1	4-6301802-T-G	c.2007T>G	p.Tyr669Ter	stop_gained	HC	Pathogenic/Likely pathogenic	LP	1.971e-05	4.825e-05	0	0	0	1.47e-05	0	0	0
WFS1	4-6300891-C-T	c.1096C>T	p.Gln366Ter	stop_gained	HC	Pathogenic/Likely pathogenic	LP	1.315e-05	2.415e-05	0	0	0	1.47e-05	0	0	0
WFS1	4-6301029-GTCT-G	c.1240_1242del	p.Phe414del	inframe_deletion		Pathogenic/Likely pathogenic	LP	1.315e-05	0	0	0	0.00041442	0	0	0	0
WFS1	4-6289047-G-A	c.376G>A	p.Ala126Thr	missense_variant		Pathogenic/Likely pathogenic	LP	1.314e-05	0	0	0	0	2.94e-05	0	0	0
WFS1	4-6301228-G-A	c.1433G>A	p.Trp478Ter	stop_gained	HC	Pathogenic/Likely pathogenic	LP	1.314e-05	2.413e-05	0	0	0	1.47e-05	0	0	0
WFS1	4-6301879-G-A	c.2084G>A	p.Gly695Asp	missense_variant		Likely pathogenic	LP	1.314e-05	0	0	0	0	0	0.00018825	0	0
WFS1	4-6302435-CTTCT-C	c.2643_2646del	p.Phe882SerfsTer69	frameshift_variant	HC	Pathogenic/Likely pathogenic	LP	1.314e-05	2.411e-05	0	0	0	1.47e-05	0	0	0
WFS1	4-6302436-TTC-T	c.2643_2644del	p.Phe883LeufsTer56	frameshift_variant	HC	Pathogenic/Likely pathogenic	LP	1.313e-05	0	0	0	0.00041374	0	0	0	0
WFS1	4-6300883-A-C	c.1088A>C	p.Lys363Thr	missense_variant		Likely pathogenic	LP	6.58e-06	2.418e-05	0	0	0	0	0	0	0
WFS1	4-6291368-G-A	c.631+1G>A		splice_donor_variant	HC	Likely pathogenic	LP	6.57e-06	0	0	0	0	1.47e-05	0	0	0
WFS1	4-6291998-G-T	c.712+1G>T		splice_donor_variant	HC	Pathogenic/Likely pathogenic	LP	6.57e-06	2.412e-05	0	0	0	0	0	0	0
WFS1	4-6300702-C-CTGAT	c.911_914dup	p.Met306Ter	frameshift_variant	HC	Pathogenic/Likely pathogenic	LP	6.57e-06	0	0	0	0	1.47e-05	0	0	0
WFS1	4-6300877-C-T	c.1082C>T	p.Thr361Ile	missense_variant		Pathogenic/Likely pathogenic	LP	6.57e-06	0	0	0	0	1.47e-05	0	0	0
WFS1	4-6300899-C-CT	c.1104_1105insT	p.Lys369Ter	frameshift_variant	HC	Likely pathogenic	LP	6.57e-06	2.413e-05	0	0	0	0	0	0	0
WFS1	4-6301414-G-A	c.1619G>A	p.Trp540Ter	stop_gained	HC	Pathogenic/Likely pathogenic	LP	6.57e-06	0	0	0	0	1.469e-05	0	0	0
WFS1	4-6301493-CCTCTTT-C	c.1699_1704del	p.Leu567_Phe568del	inframe_deletion		Likely pathogenic	LP	6.57e-06	0	0	0.00019253	0	0	0	0	0
WFS1	4-6301738-G-A	c.1943G>A	p.Trp648Ter	stop_gained	HC	Pathogenic/Likely pathogenic	LP	6.57e-06	0	0	0	0	1.47e-05	0	0	0
WFS1	4-6301743-T-G	c.1948T>G	p.Tyr650Asp	missense_variant		Likely pathogenic	LP	6.57e-06	0	0	0	0.00020695	0	0	0	0
WFS1	4-6301794-C-T	c.1999C>T	p.Gln667Ter	stop_gained	HC	Pathogenic/Likely pathogenic	LP	6.57e-06	0	0	0.00019246	0	0	0	0	0
WFS1	4-6301879-G-T	c.2084G>T	p.Gly695Val	missense_variant		Pathogenic/Likely pathogenic	LP	6.57e-06	0	0	0	0	1.47e-05	0	0	0
WFS1	4-6302058-T-C	c.2263T>C	p.Cys755Arg	missense_variant		Likely pathogenic/Likely risk allele	LP	6.57e-06	0	0	0	0	1.47e-05	0	0	0
WFS1	4-6302109-C-CT	c.2314_2315insT	p.Arg772LeufsTer5	frameshift_variant	HC	Pathogenic/Likely pathogenic	LP	6.57e-06	0	0	0	0	0	9.409e-05	0	0
WFS1	4-6302319-C-T	c.2524C>T	p.Leu842Phe	missense_variant		Likely pathogenic	LP	6.57e-06	0	0	0	0	1.47e-05	0	0	0
WFS1	4-6302440-T-G	c.2645T>G	p.Phe882Cys	missense_variant		Likely pathogenic	LP	6.57e-06	0	0	0.00019253	0	0	0	0	0
WFS1	4-6301295-C-T	c.1159C>T	p.Arg387Cys	missense_variant		Conflicting classifications of pathogenicity	P	0.644298	0.670433	0.701373	0.940163	0.702989	0.601886	0.566931	0.68174	0.653061
WFS1	4-6300980-C-T	c.844C>T	p.Gln282Ter	stop_gained	HC	Conflicting classifications of pathogenicity	P	0.575618	0.459583	0.665925	0.933164	0.644431	0.592533	0.566654	0.660323	0.615646
WFS1	4-6301162-G-A	c.1367G>A	p.Arg456His	missense_variant		Conflicting classifications of pathogenicity	P	0.0511066	0.0366846	0.0602851	0.0967492	0.0635382	0.0493059	0.0821375	0.0394585	0.0918367
WFS1	4-6301521-G-A	c.1726G>A	p.Gly576Ser	missense_variant		Conflicting classifications of pathogenicity	P	0.0109894	0.0243914	0.0148269	0.0711524	0.00248344	0.0004116	0	0	0.00680272
WFS1	4-6301290-C-T	c.1495C>T	p.Leu499Phe	missense_variant		Conflicting classifications of pathogenicity	P	0.00754821	0.0249856	0.00489876	0	0	0.00030865	0	0	0.00340136
WFS1	4-6302406-G-A	c.2611G>A	p.Val871Met	missense_variant		Conflicting classifications of pathogenicity	P	0.0073066	0.00185158	0.00450863	0	0.00041408	0.011659	0.0125212	0.0077765	0
WFS1	4-6302130-G-A	c.2335G>A	p.Val779Met	missense_variant		Conflicting classifications of pathogenicity	P	0.00663569	0.0219326	0.00378837	0	0.00020713	0.00041151	0	0	0.00340136
WFS1	4-6302247-C-T	c.2452C>T	p.Arg818Cys	missense_variant		Conflicting classifications of pathogenicity	P	0.00408303	0.00072154	0.00241704	0	0.00869205	0.00560031	0.00216491	0.0279378	0.00340136
WFS1	4-6300712-T-C	c.917T>C	p.Met306Thr	missense_variant		Conflicting classifications of pathogenicity	P	0.00360043	0.0128897	0.0004577	0	0.00020738	2.941e-05	0	0	0
WFS1	4-6301089-C-G	c.1294C>G	p.Leu432Val	missense_variant		Conflicting classifications of pathogenicity	P	0.00311211	0.00079399	0.00437851	0.00019312	0.00083056	0.00426283	0	0.0141129	0.0238095
WFS1	4-6289024-A-C	c.353A>C	p.Asp118Ala	missense_variant		Conflicting classifications of pathogenicity	P	0.00255407	0.00877995	0.00117632	0	0	1.47e-05	0	0	0
WFS1	4-6301349-G-A	c.1554G>A	p.Met518Ile	missense_variant		Conflicting classifications of pathogenicity	P	0.00183819	0.00651756	0.00032675	0	0	1.47e-05	0	0	0
WFS1	4-6277682-G-T	c.227G>T	p.Gly76Val	missense_variant		Conflicting classifications of pathogenicity	P	0.00179814	0.00637142	0.00032654	0	0	1.47e-05	0	0	0
WFS1	4-6302391-G-A	c.2596G>A	p.Asp866Asn	missense_variant		Conflicting classifications of pathogenicity	P	0.00146997	0.00238004	0.00039195	0.0200463	0.00145048	5.879e-05	0	0	0
WFS1	4-6301847-G-A	c.2052G>A	p.Ala684Ala	synonymous_variant		Conflicting classifications of pathogenicity	P	0.00120142	0.00110657	0.00222106	0.00019342	0.00020738	0.0013964	0	0	0
WFS1	4-6301392-C-T	c.1597C>T	p.Pro533Ser	missense_variant		Conflicting classifications of pathogenicity	P	0.00096469	2.404e-05	0.00032654	0	0	0.0013668	0	0	0
WFS1	4-6300948-G-A	c.1153G>A	p.Glu385Lys	missense_variant		Conflicting classifications of pathogenicity	P	0.00084748	9.631e-05	0.00091479	0.00019335	0.0002073	0.00067633	0.00254909	0.00923254	0
WFS1	4-6291968-G-A	c.683G>A	p.Arg228His	missense_variant		Conflicting classifications of pathogenicity	P	0.00084661	0.00045682	0.0001959	0	0	0.00155814	9.407e-05	0	0
WFS1	4-6301990-G-A	c.2195G>A	p.Arg732His	missense_variant		Conflicting classifications of pathogenicity	P	0.00080084	0.00254857	0.00026134	0.00019312	0	8.82e-05	0.00018836	0	0.00340136
WFS1	4-6300761-C-T	c.966C>T	p.His322His	synonymous_variant		Conflicting classifications of pathogenicity	P	0.00073596	0.00257794	0.00019613	0	0	1.471e-05	0	0	0
WFS1	4-6301587-G-A	c.1792G>A	p.Ala598Thr	missense_variant		Conflicting classifications of pathogenicity	P	0.00063021	0.00216429	0.000196	0	0	2.94e-05	0	0	0
WFS1	4-6301574-G-C	c.1779G>C	p.Glu593Asp	missense_variant		Conflicting classifications of pathogenicity	P	0.00059739	0.00214056	0.00013062	0	0	0	0	0	0
WFS1	4-6302219-C-T	c.2424C>T	p.Ser808Ser	synonymous_variant		Conflicting classifications of pathogenicity	P	0.00048571	0.00016833	0.0011101	0.00057982	0	0.00060268	0	0	0
WFS1	4-6301834-A-C	c.2039A>C	p.Glu680Ala	missense_variant		Conflicting classifications of pathogenicity	P	0.00047931	0.00168383	0	0	0	1.47e-05	0	0	0
WFS1	4-6302004-G-A	c.2209G>A	p.Glu737Lys	missense_variant		Conflicting classifications of pathogenicity	P	0.00047925	2.405e-05	6.533e-05	0.0112056	0	8.821e-05	0	0.00201729	0
WFS1	4-6302422-A-C	c.2627A>C	p.Lys876Thr	missense_variant		Conflicting classifications of pathogenicity	P	0.00047249	0.00170681	6.531e-05	0	0	0	0	0	0
WFS1	4-6300947-C-T	c.811C>T	p.Arg271Ter	stop_gained	HC	Conflicting classifications of pathogenicity	P	0.00043989	0.00074587	0.00019598	0.0044453	0	0.00014699	0	0	0
WFS1	4-6301501-C-T	c.1706C>T	p.Ala569Val	missense_variant		Conflicting classifications of pathogenicity	P	0.00040688	0.00144238	0.00013062	0	0	0	0	0	0
WFS1	4-6277547-C-G	c.92C>G	p.Ala31Gly	missense_variant		Conflicting classifications of pathogenicity	P	0.00037411	0.0012503	0.00032667	0	0	0	0	0	0
WFS1	4-6277609-C-A	c.154C>A	p.Pro52Thr	missense_variant		Conflicting classifications of pathogenicity	P	0.00034132	0.00120227	6.533e-05	0	0	1.47e-05	0	0	0
WFS1	4-6295127-G-A	c.799G>A	p.Asp267Asn	missense_variant		Conflicting classifications of pathogenicity	P	0.00029563	4.825e-05	0	0.00038521	0	0.00057328	0	0	0
WFS1	4-6301166-G-T	c.1371G>T	p.Arg457Ser	missense_variant		Conflicting classifications of pathogenicity	P	0.00028236	0.00014436	6.537e-05	0	0	0.00049979	0	0	0
WFS1	4-6302231-C-T	c.2436C>T	p.Ser812Ser	synonymous_variant		Conflicting classifications of pathogenicity	P	0.00028221	0.00084143	0.00032654	0	0.00020704	1.47e-05	0	0	0
WFS1	4-6301030-T-C	c.1235T>C	p.Val412Ala	missense_variant		Conflicting classifications of pathogenicity	P	0.00027591	2.407e-05	6.536e-05	0.00736434	0.00020807	0	0	0	0
WFS1	4-6301060-C-T	c.1265C>T	p.Ala422Val	missense_variant		Conflicting classifications of pathogenicity	P	0.00026939	4.826e-05	0	0	0	0.00051448	0	0	0
WFS1	4-6301555-G-A	c.1760G>A	p.Arg587Gln	missense_variant		Conflicting classifications of pathogenicity	P	0.00026917	0.00012027	0.00156801	0	0	5.879e-05	0	0.00230415	0
WFS1	4-6288996-C-T	c.325C>T	p.His109Tyr	missense_variant		Conflicting classifications of pathogenicity	P	0.0002626	0.00093791	6.536e-05	0	0	0	0	0	0
WFS1	4-6301752-C-T	c.1957C>T	p.Arg653Cys	missense_variant		Conflicting classifications of pathogenicity	P	0.0002429	4.81e-05	0.00039195	0.00115964	0.00020695	2.94e-05	0	0.00547235	0
WFS1	4-6291932-C-G	c.647C>G	p.Pro216Arg	missense_variant		Conflicting classifications of pathogenicity	P	0.00023648	0.00084394	0	0	0	0	9.409e-05	0	0
WFS1	4-6302164-C-G	c.2369C>G	p.Ser790Trp	missense_variant		Conflicting classifications of pathogenicity	P	0.00022334	0.00081991	0	0	0	0	0	0	0
WFS1	4-6302164-C-T	c.2369C>T	p.Ser790Leu	missense_variant		Conflicting classifications of pathogenicity	P	0.00021677	0.00043407	0	0.00057826	0	0.00017637	0	0	0
WFS1	4-6300770-C-T	c.975C>T	p.Asn325Asn	synonymous_variant		Conflicting classifications of pathogenicity	P	0.00021024	0.00016855	0.00013084	0.00058005	0.0008316	0.00023529	0	0	0
WFS1	4-6301848-C-T	c.2053C>T	p.Arg685Cys	missense_variant		Conflicting classifications of pathogenicity	P	0.00021015	0.00026475	0.00013065	0.0005805	0.00020756	0.00020579	0	0	0
WFS1	4-6301553-C-T	c.1758C>T	p.Ala586Ala	synonymous_variant		Conflicting classifications of pathogenicity	P	0.00021002	4.808e-05	6.533e-05	0	0	0.00019106	0	0.00460829	0
WFS1	4-6302045-C-T	c.2250C>T	p.Ala750Ala	synonymous_variant		Conflicting classifications of pathogenicity	P	0.00021001	2.404e-05	0.0001306	0	0	0.00039685	0	0	0
WFS1	4-6300819-G-A	c.1024G>A	p.Ala342Thr	missense_variant		Conflicting classifications of pathogenicity	P	0.0001907	9.646e-05	0	0	0.00020833	0.00033827	9.441e-05	0	0
WFS1	4-6301815-G-A	c.2020G>A	p.Gly674Arg	missense_variant		Conflicting classifications of pathogenicity	P	0.00015752	9.62e-05	6.53e-05	0	0.00020713	0.00024989	9.411e-05	0	0
WFS1	4-6301917-C-T	c.2122C>T	p.Arg708Cys	missense_variant		Conflicting classifications of pathogenicity	P	0.00015113	0.00012064	0.00019623	0	0	0.00022047	0	0	0
WFS1	4-6300780-T-A	c.985T>A	p.Phe329Ile	missense_variant		Conflicting classifications of pathogenicity	P	0.0001511	0.00012039	0.00032688	0.00058095	0.00083091	8.823e-05	0	0	0
WFS1	4-6302160-G-A	c.2365G>A	p.Gly789Ser	missense_variant		Conflicting classifications of pathogenicity	P	0.00015098	0.00050503	6.533e-05	0	0	1.47e-05	0	0	0
WFS1	4-6302462-G-A	c.2667G>A	p.Ala889Ala	synonymous_variant		Conflicting classifications of pathogenicity	P	0.00014441	2.404e-05	0.000392	0.00019335	0	0.00019108	0	0	0
WFS1	4-6301849-G-A	c.2054G>A	p.Arg685His	missense_variant		Conflicting classifications of pathogenicity	P	0.00013797	0.00012062	6.539e-05	0	0	0.00019109	9.411e-05	0	0.00316456
WFS1	4-6295056-C-T	c.728C>T	p.Ala243Val	missense_variant		Conflicting classifications of pathogenicity	P	0.00013786	4.81e-05	0	0	0.00041391	0.0002352	9.413e-05	0	0
WFS1	4-6289120-C-T	c.449C>T	p.Ala150Val	missense_variant		Conflicting classifications of pathogenicity	P	0.0001313	2.405e-05	0	0.00212355	0.00082781	4.41e-05	0	0	0
WFS1	4-6302193-A-G	c.2398A>G	p.Lys800Glu	missense_variant		Conflicting classifications of pathogenicity	P	0.00013129	2.404e-05	0.00013068	0	0	0.0002499	0	0	0
WFS1	4-6300943-G-A	c.1148G>A	p.Arg383His	missense_variant		Conflicting classifications of pathogenicity	P	0.00012479	0.00012033	0.00019605	0	0.00165975	4.411e-05	0	0	0
WFS1	4-6291980-G-A	c.695G>A	p.Arg232His	missense_variant		Conflicting classifications of pathogenicity	P	0.00012474	0.00031262	0.0001307	0	0	5.88e-05	0	0	0
WFS1	4-6302175-G-A	c.2380G>A	p.Glu794Lys	missense_variant		Conflicting classifications of pathogenicity	P	0.00012473	0	0	0	0.00310945	2.94e-05	0.00018829	0	0
WFS1	4-6301194-C-T	c.1058C>T	p.Pro353Leu	missense_variant		Conflicting classifications of pathogenicity	P	0.00012471	2.405e-05	6.531e-05	0	0	0.0002499	0	0	0
WFS1	4-6301490-C-T	c.1695C>T	p.Leu565Leu	synonymous_variant		Conflicting classifications of pathogenicity	P	0.00011166	0	6.539e-05	0	0	0.0002352	0	0	0
WFS1	4-6301554-C-T	c.1759C>T	p.Arg587Trp	missense_variant		Conflicting classifications of pathogenicity	P	0.00011159	4.809e-05	0	0.00019327	0.00144928	0.00010288	0	0	0
WFS1	4-6300990-T-G	c.1195T>G	p.Trp399Gly	missense_variant		Conflicting classifications of pathogenicity	P	0.00010516	0.00021727	0.00032727	0	0	1.47e-05	0	0	0
WFS1	4-6291247-G-A	c.511G>A	p.Asp171Asn	missense_variant		Conflicting classifications of pathogenicity	P	9.198e-05	0	0.0004577	0	0	1.47e-05	0.00056455	0	0
WFS1	4-6277628-C-T	c.173C>T	p.Ala58Val	missense_variant		Conflicting classifications of pathogenicity	P	9.19e-05	2.405e-05	0	0.00212437	0	1.47e-05	0	0	0
WFS1	4-6301035-TTCG-T	c.1243_1245del	p.Val415del	inframe_deletion		Pathogenic	P	8.545e-05	2.414e-05	0.00071999	0	0	1.47e-05	0	0	0
WFS1	4-6300929-C-G	c.793C>G	p.Arg265Gly	missense_variant		Conflicting classifications of pathogenicity	P	8.543e-05	0	0	0	0.00020747	0.00014699	0.00018836	0	0
WFS1	4-6302398-G-A	c.2603G>A	p.Arg868His	missense_variant		Conflicting classifications of pathogenicity	P	8.54e-05	9.647e-05	0	0	0	0.00013227	0	0	0
WFS1	4-6301452-G-A	c.1657G>A	p.Gly553Ser	missense_variant		Conflicting classifications of pathogenicity	P	8.539e-05	2.412e-05	0.0001308	0	0	0.00011756	0.00018825	0	0
WFS1	4-6295120-C-G	c.792C>G	p.Phe264Leu	missense_variant		Conflicting classifications of pathogenicity	P	8.535e-05	0.00028874	0	0	0	0	0	0	0
WFS1	4-6300771-G-A	c.976G>A	p.Ala326Thr	missense_variant		Conflicting classifications of pathogenicity	P	7.895e-05	2.418e-05	0.00039313	0	0	7.354e-05	0	0	0
WFS1	4-6301966-C-T	c.2171C>T	p.Pro724Leu	missense_variant		Conflicting classifications of pathogenicity	P	7.882e-05	0.00019293	0	0	0	2.94e-05	0.00018822	0	0
WFS1	4-6301666-T-C	c.1871T>C	p.Val624Ala	missense_variant		Conflicting classifications of pathogenicity	P	7.879e-05	0.00024058	0.00013067	0	0	0	0	0	0
WFS1	4-6302142-T-C	c.2347T>C	p.Phe783Leu	missense_variant		Conflicting classifications of pathogenicity	P	7.226e-05	0	0	0	0	0.00011758	0	0.00057637	0
WFS1	4-6301519-C-G	c.1724C>G	p.Ala575Gly	missense_variant		Conflicting classifications of pathogenicity	P	7.225e-05	2.411e-05	0.00045782	0	0	2.939e-05	0	0	0
WFS1	4-6301615-C-T	c.1820C>T	p.Pro607Leu	missense_variant		Conflicting classifications of pathogenicity	P	7.222e-05	0.0001924	0	0.0003873	0	1.47e-05	0	0	0
WFS1	4-6301187-C-T	c.1051C>T	p.Arg351Cys	missense_variant		Conflicting classifications of pathogenicity	P	7.221e-05	7.216e-05	0.0002612	0	0	5.88e-05	0	0	0
WFS1	4-6295054-C-T	c.704C>T	p.Ser235Leu	missense_variant		Conflicting classifications of pathogenicity	P	6.571e-05	4.827e-05	6.543e-05	0	0	0.00010289	0	0	0
WFS1	4-6291240-C-T	c.504C>T	p.Ser168Ser	synonymous_variant		Conflicting classifications of pathogenicity	P	6.569e-05	0.00021662	6.536e-05	0	0	0	0	0	0
WFS1	4-6302003-C-T	c.2208C>T	p.Gly736Gly	synonymous_variant		Conflicting classifications of pathogenicity	P	6.569e-05	0	0	0	0	0.00014698	0	0	0
WFS1	4-6301375-C-T	c.1580C>T	p.Thr527Ile	missense_variant		Conflicting classifications of pathogenicity	P	6.568e-05	7.235e-05	0	0	0	0.00010287	0	0	0
WFS1	4-6301681-G-A	c.1886G>A	p.Arg629Gln	missense_variant		Conflicting classifications of pathogenicity	P	6.564e-05	7.214e-05	0	0.00019365	0	7.349e-05	0	0	0
WFS1	4-6302415-G-A	c.2620G>A	p.Ala874Thr	missense_variant		Conflicting classifications of pathogenicity	P	6.562e-05	7.212e-05	0	0.00057826	0	5.878e-05	0	0	0
WFS1	4-6300976-A-T	c.1181A>T	p.Glu394Val	missense_variant		Conflicting classifications of pathogenicity	P	5.919e-05	0	0.00013098	0	0	0.00010292	0	0	0
WFS1	4-6295100-G-A	c.772G>A	p.Val258Ile	missense_variant		Conflicting classifications of pathogenicity	P	5.914e-05	0	6.541e-05	0.00154261	0	0	0	0	0
WFS1	4-6277483-C-T	c.28C>T	p.Pro10Ser	missense_variant		Conflicting classifications of pathogenicity	P	5.913e-05	0	0	0	0	7.349e-05	0	0.00115274	0
WFS1	4-6301111-T-G	c.1316T>G	p.Phe439Cys	missense_variant		Conflicting classifications of pathogenicity	P	5.912e-05	0	0.00019618	0	0	8.823e-05	0	0	0
WFS1	4-6301980-G-A	c.2185G>A	p.Asp729Asn	missense_variant		Conflicting classifications of pathogenicity	P	5.908e-05	0.00012023	0	0	0.00082816	0	0	0	0
WFS1	4-6302154-G-A	c.2359G>A	p.Ala787Thr	missense_variant		Conflicting classifications of pathogenicity	P	5.907e-05	9.616e-05	0	0.00019335	0	5.879e-05	0	0	0
WFS1	4-6300772-C-T	c.977C>T	p.Ala326Val	missense_variant		Conflicting classifications of pathogenicity	P	5.263e-05	2.417e-05	6.554e-05	0	0	8.824e-05	0	0	0
WFS1	4-6277686-C-T	c.231C>T	p.Thr77Thr	splice_region_variant		Conflicting classifications of pathogenicity	P	5.255e-05	7.236e-05	0	0	0	7.349e-05	0	0	0
WFS1	4-6289115-C-T	c.444C>T	p.Cys148Cys	synonymous_variant		Conflicting classifications of pathogenicity	P	5.255e-05	2.412e-05	0.00019626	0	0	2.94e-05	0	0	0
WFS1	4-6301344-C-T	c.1549C>T	p.Arg517Cys	missense_variant		Conflicting classifications of pathogenicity	P	5.255e-05	0.00012056	0	0	0	4.409e-05	0	0	0
WFS1	4-6301032-T-G	c.1237T>G	p.Phe413Val	missense_variant		Conflicting classifications of pathogenicity	P	5.254e-05	4.812e-05	0	0	0	7.351e-05	0	0	0.00340136
WFS1	4-6301201-C-T	c.1406C>T	p.Ser469Leu	missense_variant		Conflicting classifications of pathogenicity	P	5.252e-05	4.809e-05	0	0	0.00082919	2.94e-05	0	0	0
WFS1	4-6301302-G-A	c.1507G>A	p.Val503Ile	missense_variant		Conflicting classifications of pathogenicity	P	5.252e-05	7.215e-05	0	0.00057915	0	2.94e-05	0	0	0
WFS1	4-6301902-C-T	c.2107C>T	p.Arg703Cys	missense_variant		Conflicting classifications of pathogenicity	P	5.252e-05	0	0	0.0001932	0.00041442	5.88e-05	0	0	0
WFS1	4-6301976-C-T	c.2181C>T	p.Ile727Ile	synonymous_variant		Conflicting classifications of pathogenicity	P	5.251e-05	0.00019242	0	0	0	0	0	0	0
WFS1	4-6300683-C-A	c.888C>A	p.Ile296Ile	synonymous_variant		Conflicting classifications of pathogenicity	P	4.602e-05	0	0	0	0	8.823e-05	0	0	0
WFS1	4-6301022-GCTCT-G	c.1230_1233del	p.Val412SerfsTer29	frameshift_variant	HC	Pathogenic	P	4.601e-05	2.415e-05	0.00019623	0	0	4.409e-05	0	0	0
WFS1	4-6277569-C-T	c.114C>T	p.Ser38Ser	synonymous_variant		Conflicting classifications of pathogenicity	P	4.599e-05	0	0	0	0.00144928	0	0	0	0
WFS1	4-6301596-G-A	c.1801G>A	p.Val601Met	missense_variant		Conflicting classifications of pathogenicity	P	4.598e-05	2.411e-05	0	0.00019312	0	1.47e-05	0	0.00086455	0
WFS1	4-6301014-C-T	c.1219C>T	p.His407Tyr	missense_variant		Conflicting classifications of pathogenicity	P	4.595e-05	0.00016834	0	0	0	0	0	0	0
WFS1	4-6300807-A-G	c.1012A>G	p.Ile338Val	missense_variant		Conflicting classifications of pathogenicity	P	3.945e-05	0	0	0.0003885	0.00062474	1.471e-05	0	0	0
WFS1	4-6291234-C-G	c.498C>G	p.Leu166Leu	synonymous_variant		Conflicting classifications of pathogenicity	P	3.944e-05	0.00014486	0	0	0	0	0	0	0
WFS1	4-6277511-C-T	c.56C>T	p.Pro19Leu	missense_variant		Conflicting classifications of pathogenicity	P	3.942e-05	7.237e-05	0	0	0	4.409e-05	0	0	0
WFS1	4-6289046-C-T	c.375C>T	p.Thr125Thr	synonymous_variant		Conflicting classifications of pathogenicity	P	3.942e-05	9.649e-05	0	0.00019283	0.00020678	0	0	0	0
WFS1	4-6301944-G-A	c.2149G>A	p.Glu717Lys	missense_variant		Conflicting classifications of pathogenicity	P	3.942e-05	2.412e-05	0.00013086	0	0	4.409e-05	0	0	0
WFS1	4-6302165-G-C	c.2370G>C	p.Ser790Ser	synonymous_variant		Conflicting classifications of pathogenicity	P	3.942e-05	0.0001206	0	0	0	1.47e-05	0	0	0
WFS1	4-6277624-G-A	c.169G>A	p.Ala57Thr	missense_variant		Conflicting classifications of pathogenicity	P	3.941e-05	4.823e-05	0	0	0	5.879e-05	0	0	0
WFS1	4-6301569-C-G	c.1774C>G	p.Leu592Val	missense_variant		Conflicting classifications of pathogenicity	P	3.941e-05	0	0	0	0.00124275	0	0	0	0
WFS1	4-6302326-C-T	c.2531C>T	p.Ala844Val	missense_variant		Conflicting classifications of pathogenicity	P	3.94e-05	7.233e-05	0	0	0	4.409e-05	0	0	0
WFS1	4-6277623-C-T	c.168C>T	p.Asp56Asp	synonymous_variant		Conflicting classifications of pathogenicity	P	3.939e-05	7.218e-05	6.531e-05	0	0	2.94e-05	0	0	0
WFS1	4-6301538-C-T	c.1743C>T	p.Gly581Gly	synonymous_variant		Conflicting classifications of pathogenicity	P	3.939e-05	0	0.00032663	0	0	1.47e-05	0	0	0
WFS1	4-6295146-A-C	c.818A>C	p.Glu273Ala	missense_variant		Conflicting classifications of pathogenicity	P	3.938e-05	0	0	0.00096413	0	1.47e-05	0	0	0
WFS1	4-6301451-C-T	c.1656C>T	p.Thr552Thr	synonymous_variant		Conflicting classifications of pathogenicity	P	3.937e-05	7.213e-05	0	0	0	2.94e-05	0	0	0.00340136
WFS1	4-6301744-A-G	c.1949A>G	p.Tyr650Cys	missense_variant		Conflicting classifications of pathogenicity	P	3.288e-05	4.829e-05	0	0	0	4.412e-05	0	0	0
WFS1	4-6301128-C-G	c.1333C>G	p.Leu445Val	missense_variant		Conflicting classifications of pathogenicity	P	3.287e-05	0	6.545e-05	0	0	5.881e-05	0	0	0
WFS1	4-6302459-G-A	c.2664G>A	p.Ser888Ser	synonymous_variant		Conflicting classifications of pathogenicity	P	3.285e-05	0	0	0	0	7.349e-05	0	0	0
WFS1	4-6301029-G-C	c.1234G>C	p.Val412Leu	missense_variant		Conflicting classifications of pathogenicity	P	3.284e-05	0	0	0.00096787	0	0	0	0	0
WFS1	4-6302375-C-T	c.2580C>T	p.His860His	synonymous_variant		Conflicting classifications of pathogenicity	P	3.284e-05	4.823e-05	6.539e-05	0	0	2.939e-05	0	0	0
WFS1	4-6295145-G-A	c.817G>A	p.Glu273Lys	missense_variant		Conflicting classifications of pathogenicity	P	3.283e-05	0	0.00032667	0	0	0	0	0	0
WFS1	4-6302227-A-G	c.2432A>G	p.Lys811Arg	missense_variant		Conflicting classifications of pathogenicity	P	3.282e-05	0	0.00032654	0	0	0	0	0	0
WFS1	4-6302248-G-A	c.2453G>A	p.Arg818His	missense_variant		Conflicting classifications of pathogenicity	P	3.282e-05	0	0	0	0.00041408	2.94e-05	0	0	0
WFS1	4-6302371-G-A	c.2576G>A	p.Arg859Gln	missense_variant		Conflicting classifications of pathogenicity	P	3.281e-05	2.405e-05	6.531e-05	0	0.00020695	2.94e-05	0	0	0
WFS1	4-6300930-G-A	c.1135G>A	p.Asp379Asn	missense_variant		Conflicting classifications of pathogenicity	P	2.629e-05	0	0	0.00038625	0	1.47e-05	0	0	0
WFS1	4-6301022-GCT-G	c.1232_1233del	p.Ser411CysfsTer131	frameshift_variant	HC	Pathogenic	P	2.629e-05	7.244e-05	0	0	0	1.47e-05	0	0	0
WFS1	4-6301058-C-T	c.922C>T	p.Arg308Cys	missense_variant		Conflicting classifications of pathogenicity	P	2.628e-05	0	0.00019623	0	0	1.47e-05	0	0	0
WFS1	4-6301476-A-G	c.1681A>G	p.Ile561Val	missense_variant		Conflicting classifications of pathogenicity	P	2.628e-05	0	0	0.00057781	0	0	0	0	0
WFS1	4-6301564-C-T	c.1769C>T	p.Thr590Met	missense_variant		Conflicting classifications of pathogenicity	P	2.628e-05	0	6.543e-05	0	0	2.939e-05	0	0.00028835	0
WFS1	4-6277687-G-A	c.232G>A	p.Gly78Arg	missense_variant		Conflicting classifications of pathogenicity	P	2.627e-05	0	6.542e-05	0	0	4.409e-05	0	0	0
WFS1	4-6289016-C-T	c.345C>T	p.Gly115Gly	synonymous_variant		Conflicting classifications of pathogenicity	P	2.627e-05	2.406e-05	0	0.00019335	0	2.941e-05	0	0	0
WFS1	4-6291939-C-T	c.632C>T	p.Pro211Leu	missense_variant		Conflicting classifications of pathogenicity	P	2.627e-05	0	0	0	0.00082781	0	0	0	0
WFS1	4-6302180-G-A	c.2385G>A	p.Glu795Glu	synonymous_variant		Conflicting classifications of pathogenicity	P	2.627e-05	9.645e-05	0	0	0	0	0	0	0
WFS1	4-6302407-T-G	c.2612T>G	p.Val871Gly	missense_variant		Conflicting classifications of pathogenicity	P	2.626e-05	0	0	0.00019335	0.00020695	2.941e-05	0	0	0
WFS1	4-6301301-C-T	c.1165C>T	p.Arg389Cys	missense_variant		Conflicting classifications of pathogenicity	P	2.625e-05	0	0	0	0.00041408	2.94e-05	0	0	0
WFS1	4-6302418-G-A	c.2623G>A	p.Val875Met	missense_variant		Conflicting classifications of pathogenicity	P	2.625e-05	2.404e-05	0	0.00019283	0.00020704	1.47e-05	0	0	0
WFS1	4-6300786-T-A	c.991T>A	p.Phe331Ile	missense_variant		Conflicting classifications of pathogenicity	P	1.973e-05	0	0.00013103	0	0	1.471e-05	0	0	0
WFS1	4-6300894-G-T	c.1099G>T	p.Asp367Tyr	missense_variant		Conflicting classifications of pathogenicity	P	1.973e-05	0	0	0	0	4.41e-05	0	0	0
WFS1	4-6300810-G-A	c.1015G>A	p.Asp339Asn	missense_variant		Conflicting classifications of pathogenicity	P	1.972e-05	0	0	0.00038745	0	1.471e-05	0	0	0
WFS1	4-6301084-C-T	c.1289C>T	p.Ser430Leu	missense_variant		Conflicting classifications of pathogenicity	P	1.972e-05	0	0	0	0	4.41e-05	0	0	0
WFS1	4-6289083-C-T	c.412C>T	p.Arg138Cys	missense_variant		Conflicting classifications of pathogenicity	P	1.971e-05	0	6.542e-05	0	0	2.939e-05	0	0	0
WFS1	4-6301262-C-G	c.1467C>G	p.Ile489Met	missense_variant		Conflicting classifications of pathogenicity	P	1.971e-05	0	0	0	0	4.409e-05	0	0	0
WFS1	4-6301691-G-T	c.1896G>T	p.Met632Ile	missense_variant		Conflicting classifications of pathogenicity	P	1.971e-05	7.234e-05	0	0	0	0	0	0	0
WFS1	4-6301751-C-G	c.1956C>G	p.Tyr652Ter	stop_gained	HC	Pathogenic	P	1.971e-05	7.237e-05	0	0	0	0	0	0	0
WFS1	4-6301952-C-T	c.2157C>T	p.Ala719Ala	synonymous_variant		Conflicting classifications of pathogenicity	P	1.971e-05	0	0	0	0	4.409e-05	0	0	0
WFS1	4-6302208-C-T	c.2413C>T	p.Arg805Trp	missense_variant		Conflicting classifications of pathogenicity	P	1.971e-05	4.824e-05	0	0	0	1.47e-05	0	0	0
WFS1	4-6302265-G-A	c.2470G>A	p.Glu824Lys	missense_variant		Conflicting classifications of pathogenicity	P	1.971e-05	0	0	0	0	4.409e-05	0	0	0
WFS1	4-6277587-C-T	c.132C>T	p.Pro44Pro	synonymous_variant		Conflicting classifications of pathogenicity	P	1.97e-05	2.412e-05	6.54e-05	0	0	1.47e-05	0	0	0
WFS1	4-6277624-G-T	c.169G>T	p.Ala57Ser	missense_variant		Conflicting classifications of pathogenicity	P	1.97e-05	0	0	0	0	4.409e-05	0	0	0
WFS1	4-6291204-G-T	c.468G>T	p.Thr156Thr	synonymous_variant		Conflicting classifications of pathogenicity	P	1.97e-05	0	0.0001307	0	0	1.47e-05	0	0	0
WFS1	4-6291208-G-A	c.472G>A	p.Glu158Lys	missense_variant		Conflicting classifications of pathogenicity	P	1.97e-05	0	6.533e-05	0	0	2.94e-05	0	0	0
WFS1	4-6301418-T-G	c.1282T>G	p.Ter428GlyextTer63	stop_lost		Conflicting classifications of pathogenicity	P	1.97e-05	0	6.54e-05	0	0	2.939e-05	0	0	0
WFS1	4-6301822-G-A	c.2027G>A	p.Arg676His	missense_variant		Conflicting classifications of pathogenicity	P	1.97e-05	2.406e-05	0	0	0	2.94e-05	0	0	0
WFS1	4-6302041-C-T	c.2246C>T	p.Thr749Met	missense_variant		Conflicting classifications of pathogenicity	P	1.97e-05	4.823e-05	0	0	0	1.47e-05	0	0	0
WFS1	4-6302201-C-G	c.2406C>G	p.Ile802Met	missense_variant		Conflicting classifications of pathogenicity	P	1.97e-05	0	0.0001308	0	0	1.47e-05	0	0	0
WFS1	4-6302335-G-A	c.2540G>A	p.Cys847Tyr	missense_variant		Conflicting classifications of pathogenicity	P	1.97e-05	0	0	0	0	2.94e-05	9.407e-05	0	0
WFS1	4-6301211-C-A	c.1075C>A	p.Leu359Ile	missense_variant		Conflicting classifications of pathogenicity	P	1.969e-05	7.216e-05	0	0	0	0	0	0	0
WFS1	4-6301680-C-T	c.1885C>T	p.Arg629Trp	missense_variant		Pathogenic	P	1.969e-05	0	0.00013068	0	0	0	9.413e-05	0	0
WFS1	4-6300656-G-A	c.862-1G>A		splice_acceptor_variant	HC	Pathogenic	P	1.315e-05	0	0	0	0	2.941e-05	0	0	0
WFS1	4-6277580-G-A	c.125G>A	p.Arg42Gln	missense_variant		Conflicting classifications of pathogenicity	P	1.314e-05	0	0	0	0	2.94e-05	0	0	0
WFS1	4-6277598-C-T	c.143C>T	p.Ala48Val	missense_variant		Conflicting classifications of pathogenicity	P	1.314e-05	0	0	0	0	2.94e-05	0	0	0
WFS1	4-6289068-G-A	c.397G>A	p.Ala133Thr	missense_variant		Conflicting classifications of pathogenicity	P	1.314e-05	0	0	0	0	2.94e-05	0	0	0
WFS1	4-6291312-G-GA	c.578dup	p.Gln194AlafsTer53	frameshift_variant	HC	Conflicting classifications of pathogenicity	P	1.314e-05	4.812e-05	0	0	0	0	0	0	0
WFS1	4-6300940-T-C	c.1145T>C	p.Leu382Pro	missense_variant		Conflicting classifications of pathogenicity	P	1.314e-05	4.824e-05	0	0	0	0	0	0	0
WFS1	4-6301154-C-T	c.1359C>T	p.Pro453Pro	synonymous_variant		Conflicting classifications of pathogenicity	P	1.314e-05	0	0	0	0	2.939e-05	0	0	0
WFS1	4-6301306-C-T	c.1511C>T	p.Pro504Leu	missense_variant		Pathogenic	P	1.314e-05	0	0	0	0	2.939e-05	0	0	0
WFS1	4-6301615-C-G	c.1820C>G	p.Pro607Arg	missense_variant		Conflicting classifications of pathogenicity	P	1.314e-05	0	0	0	0	2.94e-05	0	0	0
WFS1	4-6301631-G-A	c.1836G>A	p.Trp612Ter	stop_gained	HC	Pathogenic	P	1.314e-05	0	0	0	0	2.939e-05	0	0	0
WFS1	4-6301739-G-A	c.1944G>A	p.Trp648Ter	stop_gained	HC	Pathogenic	P	1.314e-05	0	0	0	0	2.939e-05	0	0	0
WFS1	4-6301764-A-T	c.1969A>T	p.Met657Leu	missense_variant		Conflicting classifications of pathogenicity	P	1.314e-05	0	0	0.00038595	0	0	0	0	0
WFS1	4-6302276-C-T	c.2481C>T	p.Thr827Thr	synonymous_variant		Conflicting classifications of pathogenicity	P	1.314e-05	2.411e-05	0	0	0	1.47e-05	0	0	0
WFS1	4-6302479-C-G	c.*11C>G		3_prime_UTR_variant		Conflicting classifications of pathogenicity	P	1.314e-05	0	0	0	0	2.939e-05	0	0	0
WFS1	4-6302482-C-T	c.*14C>T		3_prime_UTR_variant		Conflicting classifications of pathogenicity	P	1.314e-05	0	0	0	0	2.939e-05	0	0	0
WFS1	4-6295132-C-T	c.782C>T	p.Thr261Met	missense_variant		Conflicting classifications of pathogenicity	P	1.313e-05	0	6.533e-05	0.00019305	0	0	0	0	0
WFS1	4-6302309-T-C	c.2514T>C	p.Pro838Pro	synonymous_variant		Conflicting classifications of pathogenicity	P	1.312e-05	0	0	0	0.00041391	0	0	0	0
WFS1	4-6291303-CAAG-C	c.577_579del	p.Lys193del	inframe_deletion		Conflicting classifications of pathogenicity	P	6.58e-06	0	0	0	0	1.47e-05	0	0	0
WFS1	4-6300657-G-A	c.862G>A	p.Val288Met	missense_variant		Conflicting classifications of pathogenicity	P	6.58e-06	0	6.549e-05	0	0	0	0	0	0
WFS1	4-6301215-A-C	c.1420A>C	p.Met474Leu	missense_variant		Conflicting classifications of pathogenicity	P	6.58e-06	2.416e-05	0	0	0	0	0	0	0
WFS1	4-6301318-A-G	c.1523A>G	p.Tyr508Cys	missense_variant		Conflicting classifications of pathogenicity	P	6.58e-06	0	0	0.0001929	0	0	0	0	0
WFS1	4-6277513-C-T	c.58C>T	p.Gln20Ter	stop_gained	HC	Pathogenic	P	6.57e-06	0	6.54e-05	0	0	0	0	0	0
WFS1	4-6277683-C-T	c.228C>T	p.Gly76Gly	synonymous_variant		Conflicting classifications of pathogenicity	P	6.57e-06	0	6.542e-05	0	0	0	0	0	0
WFS1	4-6291351-C-T	c.615C>T	p.Gly205Gly	synonymous_variant		Conflicting classifications of pathogenicity	P	6.57e-06	0	0	0	0	1.47e-05	0	0	0
WFS1	4-6295085-A-T	c.757A>T	p.Lys253Ter	stop_gained	HC	Pathogenic	P	6.57e-06	0	0	0	0	1.47e-05	0	0	0
WFS1	4-6300832-C-T	c.1037C>T	p.Pro346Leu	missense_variant		Conflicting classifications of pathogenicity	P	6.57e-06	0	0	0	0	1.47e-05	0	0	0
WFS1	4-6300853-CCTT-C	c.1060_1062del	p.Phe354del	inframe_deletion		Conflicting classifications of pathogenicity	P	6.57e-06	0	0	0	0	1.47e-05	0	0	0
WFS1	4-6300881-C-CA	c.1088dup	p.Val364GlyfsTer179	frameshift_variant	HC	Pathogenic	P	6.57e-06	2.414e-05	0	0	0	0	0	0	0
WFS1	4-6301025-CTCTG-C	c.1234_1237del	p.Val412SerfsTer29	frameshift_variant	HC	Pathogenic	P	6.57e-06	0	0	0	0	1.47e-05	0	0	0
WFS1	4-6301157-C-G	c.1362C>G	p.Tyr454Ter	stop_gained	HC	Pathogenic	P	6.57e-06	0	0	0	0.00020738	0	0	0	0
WFS1	4-6301251-C-T	c.1456C>T	p.Gln486Ter	stop_gained	HC	Pathogenic	P	6.57e-06	0	0	0	0.00020687	0	0	0	0
WFS1	4-6301331-C-T	c.1536C>T	p.Leu512Leu	synonymous_variant		Conflicting classifications of pathogenicity	P	6.57e-06	0	0	0.00019231	0	0	0	0	0
WFS1	4-6301448-C-A	c.1653C>A	p.Ser551Ser	synonymous_variant		Conflicting classifications of pathogenicity	P	6.57e-06	0	0	0	0	1.469e-05	0	0	0
WFS1	4-6301455-CTGGGGCTGCTCCGCGCCTCCATCGGCT-C	c.1661_1687del	p.Leu554_Tyr563delinsHis	inframe_deletion		Pathogenic	P	6.57e-06	0	0	0	0	1.469e-05	0	0	0
WFS1	4-6301559-G-A	c.1764G>A	p.Trp588Ter	stop_gained	HC	Conflicting classifications of pathogenicity	P	6.57e-06	0	0	0	0.00020687	0	0	0	0
WFS1	4-6301717-C-A	c.1922C>A	p.Thr641Lys	missense_variant		Conflicting classifications of pathogenicity	P	6.57e-06	0	0	0	0	1.47e-05	0	0	0
WFS1	4-6301725-G-T	c.1930G>T	p.Val644Leu	missense_variant		Conflicting classifications of pathogenicity	P	6.57e-06	2.412e-05	0	0	0	0	0	0	0
WFS1	4-6301781-C-T	c.1986C>T	p.Ser662Ser	synonymous_variant		Conflicting classifications of pathogenicity	P	6.57e-06	0	0	0	0	1.47e-05	0	0	0
WFS1	4-6301800-T-C	c.2005T>C	p.Tyr669His	missense_variant		Pathogenic	P	6.57e-06	2.413e-05	0	0	0	0	0	0	0
WFS1	4-6301845-G-A	c.2050G>A	p.Ala684Thr	missense_variant		Pathogenic	P	6.57e-06	0	6.539e-05	0	0	0	0	0	0
WFS1	4-6301846-C-G	c.2051C>G	p.Ala684Gly	missense_variant		Conflicting classifications of pathogenicity	P	6.57e-06	0	0	0	0	1.47e-05	0	0	0
WFS1	4-6301856-G-C	c.2061G>C	p.Gln687His	missense_variant		Conflicting classifications of pathogenicity	P	6.57e-06	0	0	0	0.00020695	0	0	0	0
WFS1	4-6301986-A-G	c.2191A>G	p.Met731Val	missense_variant		Conflicting classifications of pathogenicity	P	6.57e-06	0	0	0	0	1.47e-05	0	0	0
WFS1	4-6301988-G-GCGCTGCCTCTACGGCGAGGCCTA	c.2195_2217dup	p.Pro740AlafsTer130	frameshift_variant	HC	Pathogenic	P	6.57e-06	0	6.545e-05	0	0	0	0	0	0
WFS1	4-6301989-C-T	c.2194C>T	p.Arg732Cys	missense_variant		Conflicting classifications of pathogenicity	P	6.57e-06	0	0	0	0	1.47e-05	0	0	0
WFS1	4-6302001-G-C	c.2206G>C	p.Gly736Arg	missense_variant		Pathogenic	P	6.57e-06	0	0	0	0.00020695	0	0	0	0
WFS1	4-6302106-G-T	c.2311G>T	p.Asp771Tyr	missense_variant		Conflicting classifications of pathogenicity	P	6.57e-06	0	0	0	0	1.47e-05	0	0	0
WFS1	4-6302249-C-T	c.2454C>T	p.Arg818Arg	synonymous_variant		Conflicting classifications of pathogenicity	P	6.57e-06	2.411e-05	0	0	0	0	0	0	0
WFS1	4-6302287-G-A	c.2492G>A	p.Gly831Asp	missense_variant		Conflicting classifications of pathogenicity	P	6.57e-06	0	0	0	0	1.47e-05	0	0	0
WFS1	4-6302344-G-A	c.2549G>A	p.Cys850Tyr	missense_variant		Conflicting classifications of pathogenicity	P	6.57e-06	0	0	0	0	1.47e-05	0	0	0
WFS1	4-6302428-CCTTCGA-C	c.2638_2643del	p.Asp880_Phe881del	inframe_deletion		Conflicting classifications of pathogenicity	P	6.57e-06	0	0	0	0	1.47e-05	0	0	0
WFS1	4-6302505-C-A	c.*37C>A		3_prime_UTR_variant		Conflicting classifications of pathogenicity	P	6.57e-06	0	0	0	0	1.47e-05	0	0	0
WFS1	4-6301448-C-T	c.1653C>T	p.Ser551Ser	synonymous_variant		Conflicting classifications of pathogenicity	P	6.56e-06	0	0	0	0	1.47e-05	0	0	0
WFS1	4-6302443-TC-T	c.2649del	p.Phe884SerfsTer68	frameshift_variant	HC	Pathogenic	P	6.56e-06	0	0	0	0	0	0	0	0.00340136
WFS1	4-6301405-G-A	c.1610G>A	p.Cys537Tyr	missense_variant		Uncertain significance	VUS	0.00032816	0.00108209	0.00026123	0	0	1.47e-05	0	0	0
WFS1	4-6301488-C-G	c.1693C>G	p.Leu565Val	missense_variant		Uncertain significance/Uncertain risk allele	VUS	0.00031499	4.807e-05	0.00280825	0	0	0	0	0	0
WFS1	4-6300919-G-A	c.1124G>A	p.Arg375His	missense_variant		Uncertain significance	VUS	0.00028253	0	0	0	0	0.00060298	9.439e-05	0	0
WFS1	4-6300874-G-A	c.1079G>A	p.Cys360Tyr	missense_variant		Uncertain significance	VUS	0.00026304	9.66e-05	0.00117878	0	0	0.00024995	0	0	0
WFS1	4-6302109-C-T	c.2314C>T	p.Arg772Cys	missense_variant		Uncertain significance	VUS	0.00021019	0.00045832	0.0001308	0	0	0.00010287	0	0.00115207	0
WFS1	4-6302061-C-T	c.2266C>T	p.Arg756Cys	missense_variant		Uncertain significance	VUS	0.00019703	0.00012055	6.539e-05	0	0	7.348e-05	0.00178773	0	0
WFS1	4-6289071-G-A	c.400G>A	p.Ala134Thr	missense_variant		Uncertain significance	VUS	0.00015758	0.00012032	0	0	0	0.0002646	0	0	0
WFS1	4-6302289-C-T	c.2494C>T	p.Arg832Cys	missense_variant		Uncertain significance	VUS	0.00015108	9.646e-05	0.00013086	0	0	0.00024982	0	0	0
WFS1	4-6301266-G-A	c.1471G>A	p.Val491Met	missense_variant		Uncertain significance	VUS	0.00014446	0	0.00130685	0.0001932	0	1.47e-05	0	0	0
WFS1	4-6300918-C-T	c.1123C>T	p.Arg375Cys	missense_variant		Uncertain significance	VUS	0.00013146	0.00026553	0	0.00019283	0	0.0001176	0	0	0
WFS1	4-6301626-C-T	c.1831C>T	p.Arg611Cys	missense_variant		Uncertain significance	VUS	0.0001314	0.00036178	6.544e-05	0	0.00020721	4.409e-05	0	0	0
WFS1	4-6291371-C-T	c.635C>T	p.Ala212Val	missense_variant		Uncertain significance	VUS	0.00012489	0.00026552	0.00032723	0.00038625	0.0002073	0	0	0	0
WFS1	4-6301287-G-A	c.1492G>A	p.Val498Ile	missense_variant		Uncertain significance	VUS	0.00012474	0.00031277	0	0.00019327	0	7.35e-05	0	0	0
WFS1	4-6277526-G-A	c.71G>A	p.Arg24His	missense_variant		Uncertain significance	VUS	0.00011827	0.00043428	0	0	0	0	0	0	0
WFS1	4-6301612-T-G	c.1817T>G	p.Val606Gly	missense_variant		Uncertain significance/Uncertain risk allele	VUS	0.00011823	0	0.00091575	0.0003858	0	1.47e-05	0	0	0
WFS1	4-6301015-A-G	c.1220A>G	p.His407Arg	missense_variant		Uncertain significance	VUS	0.00011174	0.00040976	0	0	0	0	0	0	0
WFS1	4-6301779-T-C	c.1984T>C	p.Ser662Pro	missense_variant		Uncertain significance	VUS	0.0001117	0.00041005	0	0	0	0	0	0	0
WFS1	4-6277609-C-T	c.154C>T	p.Pro52Ser	missense_variant		Uncertain significance	VUS	0.00010502	0.00038473	0	0	0	0	0	0	0
WFS1	4-6289087-G-A	c.416G>A	p.Arg139His	missense_variant		Uncertain significance	VUS	9.854e-05	2.412e-05	6.54e-05	0	0	0.00019106	0	0	0
WFS1	4-6289108-G-A	c.437G>A	p.Arg146His	missense_variant		Uncertain significance	VUS	9.852e-05	7.234e-05	0	0	0	0.00017634	0	0	0
WFS1	4-6302043-G-A	c.2248G>A	p.Ala750Thr	missense_variant		Uncertain significance	VUS	9.189e-05	0	0.00071839	0	0	0	0	0	0
WFS1	4-6291308-A-G	c.572A>G	p.Lys191Arg	missense_variant		Uncertain significance	VUS	8.55e-05	0.00028938	6.544e-05	0	0	0	0	0	0
WFS1	4-6301333-A-C	c.1538A>C	p.Tyr513Ser	missense_variant		Uncertain significance	VUS	8.545e-05	2.409e-05	6.544e-05	0.000387	0	0.00011765	0	0	0
WFS1	4-6301830-A-C	c.2035A>C	p.Lys679Gln	missense_variant		Uncertain significance	VUS	8.543e-05	0.00031363	0	0	0	0	0	0	0
WFS1	4-6301273-T-C	c.1478T>C	p.Val493Ala	missense_variant		Uncertain significance	VUS	8.54e-05	0.00031351	0	0	0	0	0	0	0
WFS1	4-6302045-CGAG-C	c.2257_2259del	p.Glu753del	inframe_deletion		Uncertain significance	VUS	8.538e-05	0	0.00085001	0	0	0	0	0	0
WFS1	4-6302046-G-C	c.2251G>C	p.Glu751Gln	missense_variant		Uncertain significance	VUS	8.534e-05	0.00031258	0	0	0	0	0	0	0
WFS1	4-6302180-G-C	c.2385G>C	p.Glu795Asp	missense_variant		Uncertain significance	VUS	8.532e-05	0.00019234	0.00019598	0	0	2.94e-05	0	0	0
WFS1	4-6301539-G-A	c.1744G>A	p.Val582Met	missense_variant		Uncertain significance	VUS	7.883e-05	0.00026534	0	0	0	1.47e-05	0	0	0
WFS1	4-6301534-T-A	c.1739T>A	p.Val580Glu	missense_variant		Uncertain significance/Uncertain risk allele	VUS	7.882e-05	2.412e-05	0	0	0	0.00016165	0	0	0
WFS1	4-6301914-G-A	c.2119G>A	p.Val707Ile	missense_variant		Uncertain significance/Uncertain risk allele	VUS	7.879e-05	0.00016838	6.539e-05	0	0	4.41e-05	0	0	0.00340136
WFS1	4-6301929-A-G	c.2134A>G	p.Ile712Val	missense_variant		Uncertain significance	VUS	7.879e-05	0	0.0007837	0	0	0	0	0	0
WFS1	4-6300847-A-G	c.1052A>G	p.Tyr351Cys	missense_variant		Uncertain significance	VUS	7.234e-05	4.82e-05	0	0	0.00020851	0.00011771	0	0	0
WFS1	4-6300791-C-A	c.996C>A	p.Ile332Ile	synonymous_variant		Uncertain significance	VUS	7.232e-05	2.414e-05	6.549e-05	0	0	0.00013233	0	0	0
WFS1	4-6301428-G-A	c.1633G>A	p.Val545Met	missense_variant		Uncertain significance	VUS	7.226e-05	2.412e-05	0	0	0	0.00013226	9.411e-05	0	0
WFS1	4-6301487-C-G	c.1692C>G	p.Phe564Leu	missense_variant		Uncertain significance	VUS	7.225e-05	0.00026523	0	0	0	0	0	0	0
WFS1	4-6301821-C-T	c.2026C>T	p.Arg676Cys	missense_variant		Uncertain significance	VUS	7.223e-05	4.811e-05	6.532e-05	0.00019327	0.00020738	8.823e-05	0	0	0
WFS1	4-6300654-C-G	c.862-3C>G		splice_region_variant		Uncertain significance	VUS	6.572e-05	9.637e-05	0	0	0	8.825e-05	0	0	0
WFS1	4-6300962-T-G	c.1167T>G	p.Asp389Glu	missense_variant		Uncertain significance	VUS	6.568e-05	0	0.00045782	0	0	2.941e-05	0	0	0
WFS1	4-6302384-C-G	c.2589C>G	p.Ile863Met	missense_variant		Uncertain significance	VUS	6.568e-05	2.411e-05	0.00039246	0	0	4.409e-05	0	0	0
WFS1	4-6301551-G-A	c.1756G>A	p.Ala586Thr	missense_variant		Uncertain significance	VUS	6.565e-05	0.00012026	6.533e-05	0.0003873	0	2.94e-05	0	0	0
WFS1	4-6302397-C-T	c.2602C>T	p.Arg868Cys	missense_variant		Uncertain significance	VUS	6.563e-05	0.00014426	0	0	0.00062189	1.47e-05	0	0	0
WFS1	4-6301161-C-T	c.1366C>T	p.Arg456Cys	missense_variant		Uncertain significance	VUS	5.914e-05	0.00012062	0	0.0001926	0	4.41e-05	0	0	0
WFS1	4-6301764-A-G	c.1969A>G	p.Met657Val	missense_variant		Uncertain significance/Uncertain risk allele	VUS	5.913e-05	4.823e-05	6.544e-05	0	0.00020687	7.349e-05	0	0	0
WFS1	4-6277692-G-A	c.232+5G>A		intron_variant		Uncertain significance	VUS	5.907e-05	0	0	0	0	0	0.00075315	0	0
WFS1	4-6300758-GCAC-G	c.967_969del	p.His323del	inframe_deletion		Uncertain significance	VUS	5.264e-05	4.837e-05	6.557e-05	0	0	7.354e-05	0	0	0
WFS1	4-6301092-G-A	c.1297G>A	p.Ala433Thr	missense_variant		Uncertain significance	VUS	5.259e-05	0	0	0	0	0.0001176	0	0	0
WFS1	4-6295152-C-G	c.824C>G	p.Ala275Gly	missense_variant		Uncertain significance	VUS	5.257e-05	0.00019312	0	0	0	0	0	0	0
WFS1	4-6291994-G-A	c.709G>A	p.Glu237Lys	missense_variant		Uncertain significance	VUS	5.256e-05	0	0	0	0	0.0001029	0	0	0
WFS1	4-6301059-G-A	c.1264G>A	p.Ala422Thr	missense_variant		Uncertain significance	VUS	5.256e-05	4.814e-05	6.543e-05	0.0001935	0.00020781	4.412e-05	0	0	0
WFS1	4-6301753-G-A	c.1958G>A	p.Arg653His	missense_variant		Uncertain significance	VUS	5.256e-05	0	6.54e-05	0.0001926	0	7.349e-05	9.414e-05	0	0
WFS1	4-6302209-G-A	c.2414G>A	p.Arg805Gln	missense_variant		Uncertain significance/Uncertain risk allele	VUS	5.256e-05	2.412e-05	0	0	0	0.00010289	0	0	0
WFS1	4-6291941-T-C	c.656T>C	p.Val219Ala	missense_variant		Uncertain significance	VUS	5.255e-05	0.0001688	6.544e-05	0	0	0	0	0	0
WFS1	4-6302254-G-A	c.2459G>A	p.Gly820Asp	missense_variant		Uncertain significance	VUS	5.255e-05	0.00016882	0	0	0	1.47e-05	0	0	0
WFS1	4-6302347-T-G	c.2552T>G	p.Met851Arg	missense_variant		Uncertain significance	VUS	5.254e-05	0.00014466	6.541e-05	0	0	1.47e-05	0	0	0
WFS1	4-6289014-G-A	c.343G>A	p.Gly115Ser	missense_variant		Uncertain significance	VUS	5.252e-05	0	0	0.00077131	0	5.88e-05	0	0	0
WFS1	4-6301678-C-T	c.1883C>T	p.Thr628Met	missense_variant		Uncertain significance	VUS	5.251e-05	7.213e-05	0	0	0	5.88e-05	0	0	0.00340136
WFS1	4-6301038-G-A	c.1243G>A	p.Val415Ile	missense_variant		Uncertain significance	VUS	4.604e-05	7.247e-05	0	0.00019342	0	4.411e-05	0	0	0
WFS1	4-6301186-C-G	c.1391C>G	p.Thr464Ser	missense_variant		Uncertain significance	VUS	4.599e-05	4.823e-05	0	0	0	7.349e-05	0	0	0
WFS1	4-6301725-G-A	c.1930G>A	p.Val644Met	missense_variant		Uncertain significance	VUS	4.599e-05	2.412e-05	0	0	0	7.349e-05	9.413e-05	0	0
WFS1	4-6301824-G-A	c.2029G>A	p.Ala677Thr	missense_variant		Uncertain significance/Uncertain risk allele	VUS	4.599e-05	2.412e-05	0.0001308	0	0.00020704	4.409e-05	0	0	0
WFS1	4-6301717-C-T	c.1922C>T	p.Thr641Met	missense_variant		Uncertain significance	VUS	4.598e-05	9.645e-05	0	0	0	4.409e-05	0	0	0
WFS1	4-6302458-C-T	c.2663C>T	p.Ser888Leu	missense_variant		Uncertain significance	VUS	4.598e-05	0	0.00013089	0	0.0002067	4.409e-05	0	0	0
WFS1	4-6301255-C-G	c.1460C>G	p.Thr487Ser	missense_variant		Uncertain significance	VUS	4.595e-05	0.00014427	0	0	0.00020721	0	0	0	0
WFS1	4-6302187-G-A	c.2392G>A	p.Val798Ile	missense_variant		Uncertain significance	VUS	4.594e-05	4.809e-05	6.531e-05	0	0	5.88e-05	0	0	0
WFS1	4-6300867-G-C	c.1072G>C	p.Val358Leu	missense_variant		Uncertain significance	VUS	3.947e-05	0	0.00039308	0	0	0	0	0	0
WFS1	4-6300975-G-A	c.1180G>A	p.Glu394Lys	missense_variant		Uncertain significance	VUS	3.944e-05	2.415e-05	0	0	0	1.47e-05	0	0.00115274	0
WFS1	4-6300969-C-G	c.1174C>G	p.Gln392Glu	missense_variant		Uncertain significance	VUS	3.943e-05	0.00014478	0	0	0	0	0	0	0
WFS1	4-6301275-G-A	c.1480G>A	p.Gly494Ser	missense_variant		Uncertain significance	VUS	3.942e-05	7.24e-05	0	0	0	2.94e-05	9.413e-05	0	0
WFS1	4-6302046-G-A	c.2251G>A	p.Glu751Lys	missense_variant		Uncertain significance	VUS	3.942e-05	0	0.00013103	0	0	0	0.00018836	0.00028802	0
WFS1	4-6302094-A-C	c.2299A>C	p.Ile767Leu	missense_variant		Uncertain significance/Uncertain risk allele	VUS	3.942e-05	0	0.00019634	0	0	4.409e-05	0	0	0
WFS1	4-6301479-G-A	c.1684G>A	p.Gly562Ser	missense_variant		Uncertain significance	VUS	3.941e-05	7.236e-05	0	0	0	4.41e-05	0	0	0
WFS1	4-6301579-C-T	c.1784C>T	p.Thr595Ile	missense_variant		Uncertain significance	VUS	3.941e-05	0.00012058	6.539e-05	0	0	0	0	0	0
WFS1	4-6302375-C-A	c.2580C>A	p.His860Gln	missense_variant		Uncertain significance	VUS	3.941e-05	0	0	0	0	8.818e-05	0	0	0
WFS1	4-6301933-A-G	c.2138A>G	p.Asp713Gly	missense_variant		Uncertain significance	VUS	3.94e-05	4.81e-05	6.532e-05	0	0	4.411e-05	0	0	0
WFS1	4-6277681-G-A	c.226G>A	p.Gly76Ser	missense_variant		Uncertain significance	VUS	3.938e-05	0.00012026	0	0	0	1.47e-05	0	0	0
WFS1	4-6300765-A-G	c.970A>G	p.Ile324Val	missense_variant		Uncertain significance	VUS	3.291e-05	0.00012098	0	0	0	0	0	0	0
WFS1	4-6291349-G-A	c.613G>A	p.Gly205Ser	missense_variant		Uncertain significance	VUS	3.288e-05	7.246e-05	0	0	0	2.94e-05	0	0	0
WFS1	4-6300745-C-G	c.950C>G	p.Thr317Ser	missense_variant		Uncertain significance	VUS	3.288e-05	0	0	0	0	7.352e-05	0	0	0
WFS1	4-6301761-G-A	c.1966G>A	p.Gly656Ser	missense_variant		Uncertain significance	VUS	3.286e-05	4.826e-05	0	0	0	4.41e-05	0	0	0
WFS1	4-6301788-A-C	c.1993A>C	p.Thr665Pro	missense_variant		Uncertain significance	VUS	3.286e-05	0	0	0	0	0	0	0.00144092	0
WFS1	4-6277475-C-T	c.20C>T	p.Pro7Leu	missense_variant		Uncertain significance	VUS	3.285e-05	2.412e-05	0	0	0	5.88e-05	0	0	0
WFS1	4-6301188-G-A	c.1393G>A	p.Ala465Thr	missense_variant		Uncertain significance	VUS	3.285e-05	4.825e-05	6.541e-05	0	0	2.94e-05	0	0	0
WFS1	4-6287131-G-A	c.271G>A	p.Val91Ile	missense_variant		Uncertain significance	VUS	3.284e-05	0	6.54e-05	0	0	5.878e-05	0	0	0
WFS1	4-6289089-G-A	c.418G>A	p.Glu140Lys	missense_variant		Uncertain significance	VUS	3.284e-05	2.412e-05	0	0	0	5.879e-05	0	0	0
WFS1	4-6301539-G-T	c.1744G>T	p.Val582Leu	missense_variant		Uncertain significance	VUS	3.284e-05	0.00012061	0	0	0	0	0	0	0
WFS1	4-6302008-C-A	c.2213C>A	p.Ala738Asp	missense_variant		Uncertain significance	VUS	3.284e-05	0	0	0	0	7.349e-05	0	0	0
WFS1	4-6302410-A-C	c.2615A>C	p.His872Pro	missense_variant		Uncertain significance	VUS	3.284e-05	0.00012057	0	0	0	0	0	0	0
WFS1	4-6301126-ACCTGAG-A	c.1339_1344del	p.Leu447_Ser448del	inframe_deletion		Uncertain significance	VUS	2.633e-05	9.676e-05	0	0	0	0	0	0	0
WFS1	4-6295101-T-C	c.773T>C	p.Val258Ala	missense_variant		Uncertain significance	VUS	2.629e-05	9.655e-05	0	0	0	0	0	0	0
WFS1	4-6301011-G-A	c.1216G>A	p.Ala406Thr	missense_variant		Uncertain significance	VUS	2.629e-05	9.66e-05	0	0	0	0	0	0	0
WFS1	4-6277550-C-T	c.95C>T	p.Ser32Leu	missense_variant		Uncertain significance/Uncertain risk allele	VUS	2.628e-05	2.412e-05	0	0	0	4.41e-05	0	0	0
WFS1	4-6277588-G-A	c.133G>A	p.Gly45Arg	missense_variant		Uncertain significance	VUS	2.628e-05	7.237e-05	0	0	0	1.47e-05	0	0	0
WFS1	4-6277609-C-G	c.154C>G	p.Pro52Ala	missense_variant		Uncertain significance	VUS	2.628e-05	0	0	0	0	5.879e-05	0	0	0
WFS1	4-6300987-G-A	c.1192G>A	p.Gly398Ser	missense_variant		Uncertain significance/Uncertain risk allele	VUS	2.628e-05	0	0	0.00019365	0	4.412e-05	0	0	0
WFS1	4-6301554-C-G	c.1759C>G	p.Arg587Gly	missense_variant		Uncertain significance	VUS	2.628e-05	9.647e-05	0	0	0	0	0	0	0
WFS1	4-6301918-G-A	c.2123G>A	p.Arg708His	missense_variant		Uncertain significance	VUS	2.628e-05	2.413e-05	0	0	0	4.409e-05	0	0	0
WFS1	4-6301920-G-A	c.2125G>A	p.Val709Met	missense_variant		Uncertain significance	VUS	2.628e-05	2.412e-05	0	0	0	4.409e-05	0	0	0
WFS1	4-6302172-C-T	c.2377C>T	p.Arg793Cys	missense_variant		Uncertain significance	VUS	2.628e-05	2.412e-05	0	0	0	2.94e-05	0	0	0
WFS1	4-6289111-G-A	c.440G>A	p.Arg147Gln	missense_variant		Uncertain significance	VUS	2.627e-05	0	0	0	0	5.879e-05	0	0	0
WFS1	4-6291337-C-A	c.601C>A	p.Leu201Met	missense_variant		Uncertain significance/Uncertain risk allele	VUS	2.627e-05	9.626e-05	0	0	0	0	0	0	0
WFS1	4-6301441-T-C	c.1646T>C	p.Leu549Pro	missense_variant		Uncertain significance	VUS	2.627e-05	4.821e-05	0	0	0	2.94e-05	0	0	0
WFS1	4-6302020-G-A	c.2225G>A	p.Cys742Tyr	missense_variant		Uncertain significance/Uncertain risk allele	VUS	2.627e-05	0	0	0	0	5.879e-05	0	0	0
WFS1	4-6302070-C-G	c.2275C>G	p.Leu759Val	missense_variant		Uncertain significance	VUS	2.627e-05	0	0.00026154	0	0	0	0	0	0
WFS1	4-6302085-C-G	c.2290C>G	p.Pro764Ala	missense_variant		Uncertain significance	VUS	2.627e-05	7.234e-05	6.539e-05	0	0	0	0	0	0
WFS1	4-6302110-G-T	c.2315G>T	p.Arg772Leu	missense_variant		Uncertain significance	VUS	2.627e-05	2.412e-05	0	0	0	4.409e-05	0	0	0
WFS1	4-6302227-A-T	c.2432A>T	p.Lys811Met	missense_variant		Uncertain significance	VUS	2.627e-05	9.646e-05	0	0	0	0	0	0	0
WFS1	4-6302410-A-G	c.2615A>G	p.His872Arg	missense_variant		Uncertain significance	VUS	2.627e-05	2.411e-05	0	0	0.00020678	2.939e-05	0	0	0
WFS1	4-6301345-G-A	c.1550G>A	p.Arg517His	missense_variant		Uncertain significance	VUS	2.626e-05	0	0	0.00019312	0	4.41e-05	0	0	0
WFS1	4-6302166-C-T	c.2371C>T	p.Arg791Cys	missense_variant		Uncertain significance	VUS	2.626e-05	0	0	0.00019327	0	4.41e-05	0	0	0
WFS1	4-6302110-G-A	c.2315G>A	p.Arg772His	missense_variant		Uncertain significance	VUS	2.625e-05	0	0	0	0.00082781	0	0	0	0
WFS1	4-6302359-C-T	c.2564C>T	p.Ser855Leu	missense_variant		Uncertain significance	VUS	2.625e-05	4.808e-05	0	0	0.00020704	1.47e-05	0	0	0
WFS1	4-6302427-G-A	c.2632G>A	p.Ala878Thr	missense_variant		Uncertain significance/Uncertain risk allele	VUS	2.625e-05	0	0	0	0.00041408	2.94e-05	0	0	0
WFS1	4-6291283-A-G	c.547A>G	p.Met183Val	missense_variant		Uncertain significance	VUS	1.975e-05	0	0.00019646	0	0	0	0	0	0
WFS1	4-6300979-T-A	c.1184T>A	p.Val395Asp	missense_variant		Uncertain significance	VUS	1.974e-05	0	0	0	0	4.413e-05	0	0	0
WFS1	4-6291262-G-A	c.526G>A	p.Val176Met	missense_variant		Uncertain significance	VUS	1.973e-05	4.83e-05	6.551e-05	0	0	0	0	0	0
WFS1	4-6291997-T-C	c.712T>C	p.Ser238Pro	missense_variant		Uncertain significance	VUS	1.973e-05	0	0	0	0	4.413e-05	0	0	0
WFS1	4-6300774-C-T	c.979C>T	p.Leu327Phe	missense_variant		Uncertain significance	VUS	1.973e-05	7.248e-05	0	0	0	0	0	0	0
WFS1	4-6295055-G-A	c.727G>A	p.Ala243Thr	missense_variant		Uncertain significance/Uncertain risk allele	VUS	1.972e-05	0	0	0.00038685	0	1.47e-05	0	0	0
WFS1	4-6277666-C-T	c.211C>T	p.Arg71Trp	missense_variant		Uncertain significance	VUS	1.971e-05	2.412e-05	0	0	0	2.94e-05	0	0	0
WFS1	4-6289072-C-T	c.401C>T	p.Ala134Val	missense_variant		Uncertain significance	VUS	1.971e-05	0	0	0	0	2.94e-05	0	0	0
WFS1	4-6295181-C-T	c.853C>T	p.Arg285Cys	missense_variant		Uncertain significance	VUS	1.971e-05	2.413e-05	0	0	0	2.939e-05	0	0	0
WFS1	4-6300896-C-G	c.1101C>G	p.Asp367Glu	missense_variant		Uncertain significance	VUS	1.971e-05	0	0.00013082	0	0	0	0	0	0
WFS1	4-6301173-G-A	c.1378G>A	p.Ala460Thr	missense_variant		Uncertain significance	VUS	1.971e-05	2.412e-05	0	0	0	2.94e-05	0	0	0
WFS1	4-6301281-C-A	c.1486C>A	p.Leu496Met	missense_variant		Uncertain significance	VUS	1.971e-05	0	0	0	0	4.409e-05	0	0	0
WFS1	4-6301335-C-T	c.1540C>T	p.Leu514Phe	missense_variant		Uncertain significance	VUS	1.971e-05	0	0	0	0	4.409e-05	0	0	0
WFS1	4-6301932-G-A	c.2137G>A	p.Asp713Asn	missense_variant		Uncertain significance	VUS	1.971e-05	0	0	0	0	4.41e-05	0	0	0
WFS1	4-6301987-T-C	c.2192T>C	p.Met731Thr	missense_variant		Uncertain significance/Uncertain risk allele	VUS	1.971e-05	2.411e-05	0	0	0	2.94e-05	0	0	0
WFS1	4-6302007-G-A	c.2212G>A	p.Ala738Thr	missense_variant		Uncertain significance	VUS	1.971e-05	0	0.00013082	0	0	1.47e-05	0	0	0
WFS1	4-6302174-CGAG-C	c.2385_2387del	p.Glu795del	inframe_deletion		Uncertain significance	VUS	1.971e-05	2.411e-05	0	0	0	2.94e-05	0	0	0
WFS1	4-6302178-G-A	c.2383G>A	p.Glu795Lys	missense_variant		Uncertain significance	VUS	1.971e-05	4.823e-05	0	0	0	1.47e-05	0	0	0
WFS1	4-6302398-G-C	c.2603G>C	p.Arg868Pro	missense_variant		Uncertain significance	VUS	1.971e-05	0	0	0	0	4.409e-05	0	0	0
WFS1	4-6302461-C-T	c.2666C>T	p.Ala889Val	missense_variant		Uncertain significance	VUS	1.971e-05	2.411e-05	0	0	0.00020678	1.47e-05	0	0	0
WFS1	4-6277484-C-T	c.29C>T	p.Pro10Leu	missense_variant		Uncertain significance	VUS	1.97e-05	0	0	0	0	4.409e-05	0	0	0
WFS1	4-6295130-G-A	c.802G>A	p.Asp268Asn	missense_variant		Uncertain significance	VUS	1.97e-05	2.406e-05	0	0	0	2.94e-05	0	0	0
WFS1	4-6300845-C-G	c.1050C>G	p.Phe350Leu	missense_variant		Uncertain significance	VUS	1.97e-05	0	0	0	0.00062292	0	0	0	0
WFS1	4-6301280-C-G	c.1485C>G	p.His495Gln	missense_variant		Uncertain significance	VUS	1.97e-05	0	0	0	0	4.409e-05	0	0	0
WFS1	4-6301426-C-T	c.1631C>T	p.Ser544Phe	missense_variant		Uncertain significance	VUS	1.97e-05	0	0	0	0	4.408e-05	0	0	0
WFS1	4-6301470-G-T	c.1675G>T	p.Ala559Ser	missense_variant		Uncertain significance	VUS	1.97e-05	7.234e-05	0	0	0	0	0	0	0
WFS1	4-6301512-C-G	c.1717C>G	p.Leu573Val	missense_variant		Uncertain significance	VUS	1.97e-05	0	0	0	0	4.409e-05	0	0	0
WFS1	4-6302376-G-A	c.2581G>A	p.Val861Met	missense_variant		Uncertain significance	VUS	1.97e-05	0	0	0	0	4.409e-05	0	0	0
WFS1	4-6302422-A-G	c.2627A>G	p.Lys876Arg	missense_variant		Uncertain significance	VUS	1.97e-05	7.233e-05	0	0	0	0	0	0	0
WFS1	4-6277502-C-T	c.47C>T	p.Pro16Leu	missense_variant		Uncertain significance	VUS	1.969e-05	4.81e-05	0	0	0	1.47e-05	0	0	0
WFS1	4-6277631-C-T	c.176C>T	p.Ala59Val	missense_variant		Uncertain significance	VUS	1.969e-05	2.405e-05	0	0	0	1.47e-05	0	0	0.00340136
WFS1	4-6277667-G-A	c.212G>A	p.Arg71Gln	missense_variant		Uncertain significance	VUS	1.969e-05	2.405e-05	0	0.00019312	0	1.47e-05	0	0	0
WFS1	4-6302106-G-A	c.2311G>A	p.Asp771Asn	missense_variant		Uncertain significance	VUS	1.969e-05	0	0	0.00019342	0	2.94e-05	0	0	0
WFS1	4-6302331-A-G	c.2536A>G	p.Ser846Gly	missense_variant		Uncertain significance	VUS	1.969e-05	0	0	0.00057826	0	0	0	0	0
WFS1	4-6302390-C-A	c.2595C>A	p.His865Gln	missense_variant		Uncertain significance	VUS	1.969e-05	0	0	0	0	4.41e-05	0	0	0
WFS1	4-6288988-T-A	c.317T>A	p.Val106Glu	missense_variant		Uncertain significance	VUS	1.317e-05	0	0	0	0	0	0.00018857	0	0
WFS1	4-6301041-A-G	c.1246A>G	p.Ile416Val	missense_variant		Uncertain significance	VUS	1.317e-05	0	0	0	0	2.943e-05	0	0	0
WFS1	4-6291314-A-G	c.578A>G	p.Lys193Arg	missense_variant		Uncertain significance/Uncertain risk allele	VUS	1.316e-05	0	0	0	0	2.94e-05	0	0	0
WFS1	4-6301137-A-G	c.1342A>G	p.Ser448Gly	missense_variant		Uncertain significance	VUS	1.316e-05	0	0	0	0	2.941e-05	0	0	0
WFS1	4-6301333-A-G	c.1538A>G	p.Tyr513Cys	missense_variant		Uncertain significance	VUS	1.316e-05	0	0	0	0.00020713	1.471e-05	0	0	0
WFS1	4-6301573-A-C	c.1778A>C	p.Glu593Ala	missense_variant		Uncertain significance	VUS	1.316e-05	0	0	0	0	2.94e-05	0	0	0
WFS1	4-6291294-G-C	c.558G>C	p.Lys186Asn	missense_variant		Uncertain significance	VUS	1.315e-05	0	0	0	0	2.941e-05	0	0	0
WFS1	4-6300678-G-A	c.883G>A	p.Ala295Thr	missense_variant		Uncertain significance	VUS	1.315e-05	0	0	0.00019275	0	1.471e-05	0	0	0
WFS1	4-6300706-T-C	c.911T>C	p.Ile304Thr	missense_variant		Uncertain significance	VUS	1.315e-05	0	0	0	0	0	9.418e-05	0	0
WFS1	4-6300715-C-T	c.920C>T	p.Ala307Val	missense_variant		Uncertain significance	VUS	1.315e-05	2.416e-05	0	0.00019283	0	0	0	0	0
WFS1	4-6300809-C-T	c.673C>T	p.Arg225Ter	stop_gained	HC	Uncertain significance	VUS	1.315e-05	2.413e-05	0	0	0	1.47e-05	0	0	0
WFS1	4-6300840-A-G	c.1045A>G	p.Ile349Val	missense_variant		Uncertain significance	VUS	1.315e-05	0	0.00013101	0	0	0	0	0	0
WFS1	4-6300844-T-G	c.1049T>G	p.Phe350Cys	missense_variant		Uncertain significance	VUS	1.315e-05	4.827e-05	0	0	0	0	0	0	0
WFS1	4-6300930-G-C	c.1135G>C	p.Asp379His	missense_variant		Uncertain significance	VUS	1.315e-05	4.828e-05	0	0	0	0	0	0	0
WFS1	4-6277523-C-T	c.66+2C>T		splice_donor_variant	LC	Uncertain significance	VUS	1.314e-05	2.412e-05	0	0	0	1.47e-05	0	0	0
WFS1	4-6277561-G-C	c.106G>C	p.Glu36Gln	missense_variant		Uncertain significance	VUS	1.314e-05	0	0	0	0	2.94e-05	0	0	0
WFS1	4-6277585-C-A	c.130C>A	p.Pro44Thr	missense_variant		Uncertain significance	VUS	1.314e-05	0	0	0	0	2.94e-05	0	0	0
WFS1	4-6287149-G-T	c.289G>T	p.Ala97Ser	missense_variant		Uncertain significance	VUS	1.314e-05	4.823e-05	0	0	0	0	0	0	0
WFS1	4-6289053-G-T	c.382G>T	p.Asp128Tyr	missense_variant		Uncertain significance/Uncertain risk allele	VUS	1.314e-05	0	0	0	0	2.94e-05	0	0	0
WFS1	4-6289122-G-A	c.451G>A	p.Asp151Asn	missense_variant		Uncertain significance	VUS	1.314e-05	0	6.54e-05	0	0	0	0	0	0
WFS1	4-6291926-C-T	c.641C>T	p.Ala214Val	missense_variant		Uncertain significance	VUS	1.314e-05	0	6.546e-05	0	0	1.47e-05	0	0	0
WFS1	4-6291971-T-C	c.686T>C	p.Met229Thr	missense_variant		Uncertain significance	VUS	1.314e-05	0	0	0	0	2.94e-05	0	0	0
WFS1	4-6291979-C-T	c.694C>T	p.Arg232Cys	missense_variant		Uncertain significance	VUS	1.314e-05	2.412e-05	0	0	0	1.47e-05	0	0	0
WFS1	4-6300924-C-G	c.1129C>G	p.Leu377Val	missense_variant		Uncertain significance	VUS	1.314e-05	2.412e-05	0	0	0	1.47e-05	0	0	0
WFS1	4-6301114-C-T	c.1319C>T	p.Thr440Ile	missense_variant		Uncertain significance	VUS	1.314e-05	4.826e-05	0	0	0	0	0	0	0
WFS1	4-6301159-C-T	c.1364C>T	p.Thr455Met	missense_variant		Uncertain significance	VUS	1.314e-05	0	0.00013082	0	0	0	0	0	0
WFS1	4-6301191-G-A	c.1396G>A	p.Gly466Ser	missense_variant		Uncertain significance	VUS	1.314e-05	4.826e-05	0	0	0	0	0	0	0
WFS1	4-6301444-A-C	c.1649A>C	p.Glu550Ala	missense_variant		Uncertain significance	VUS	1.314e-05	0	0.00013089	0	0	0	0	0	0
WFS1	4-6301464-C-T	c.1669C>T	p.Leu557Phe	missense_variant		Uncertain significance	VUS	1.314e-05	4.822e-05	0	0	0	0	0	0	0
WFS1	4-6301477-T-G	c.1682T>G	p.Ile561Ser	missense_variant		Uncertain significance	VUS	1.314e-05	0	0	0	0	2.939e-05	0	0	0
WFS1	4-6301498-T-C	c.1703T>C	p.Phe568Ser	missense_variant		Uncertain significance	VUS	1.314e-05	0	0	0	0	2.939e-05	0	0	0
WFS1	4-6301521-G-T	c.1726G>T	p.Gly576Cys	missense_variant		Uncertain significance	VUS	1.314e-05	0	0	0	0	2.94e-05	0	0	0
WFS1	4-6301614-C-G	c.1819C>G	p.Pro607Ala	missense_variant		Uncertain significance	VUS	1.314e-05	0	0	0	0.00041391	0	0	0	0
WFS1	4-6301631-G-C	c.1836G>C	p.Trp612Cys	missense_variant		Uncertain risk allele	VUS	1.314e-05	0	6.54e-05	0	0	1.47e-05	0	0	0
WFS1	4-6301660-G-T	c.1865G>T	p.Gly622Val	missense_variant		Uncertain significance	VUS	1.314e-05	4.822e-05	0	0	0	0	0	0	0
WFS1	4-6301678-C-G	c.1883C>G	p.Thr628Arg	missense_variant		Uncertain significance	VUS	1.314e-05	2.411e-05	0	0	0	1.47e-05	0	0	0
WFS1	4-6301695-A-C	c.1900A>C	p.Lys634Gln	missense_variant		Uncertain significance	VUS	1.314e-05	4.823e-05	0	0	0	0	0	0	0
WFS1	4-6301696-A-G	c.1901A>G	p.Lys634Arg	missense_variant		Uncertain significance	VUS	1.314e-05	0	0	0	0	2.94e-05	0	0	0
WFS1	4-6301713-C-G	c.1918C>G	p.Leu640Val	missense_variant		Uncertain significance	VUS	1.314e-05	2.412e-05	0	0	0	1.47e-05	0	0	0
WFS1	4-6301852-C-A	c.2057C>A	p.Thr686Asn	missense_variant		Uncertain significance	VUS	1.314e-05	2.412e-05	0	0	0	1.47e-05	0	0	0
WFS1	4-6301852-C-T	c.2057C>T	p.Thr686Ile	missense_variant		Uncertain significance	VUS	1.314e-05	0	0	0	0	2.94e-05	0	0	0
WFS1	4-6301858-T-C	c.2063T>C	p.Ile688Thr	missense_variant		Uncertain significance	VUS	1.314e-05	0	0	0	0	2.94e-05	0	0	0
WFS1	4-6301959-A-G	c.2164A>G	p.Met722Val	missense_variant		Uncertain significance	VUS	1.314e-05	0	0	0.00019275	0	1.47e-05	0	0	0
WFS1	4-6301970-C-G	c.2175C>G	p.Phe725Leu	missense_variant		Uncertain significance	VUS	1.314e-05	2.411e-05	6.54e-05	0	0	0	0	0	0
WFS1	4-6302062-G-A	c.2267G>A	p.Arg756His	missense_variant		Uncertain significance	VUS	1.314e-05	2.412e-05	0	0	0	1.47e-05	0	0	0
WFS1	4-6302089-G-A	c.2294G>A	p.Cys765Tyr	missense_variant		Uncertain significance	VUS	1.314e-05	0	0	0	0	2.94e-05	0	0	0
WFS1	4-6302176-A-G	c.2381A>G	p.Glu794Gly	missense_variant		Uncertain significance	VUS	1.314e-05	0	0	0	0	2.94e-05	0	0	0
WFS1	4-6302308-C-T	c.2513C>T	p.Pro838Leu	missense_variant		Uncertain significance	VUS	1.314e-05	4.822e-05	0	0	0	0	0	0	0
WFS1	4-6302343-T-G	c.2548T>G	p.Cys850Gly	missense_variant		Uncertain significance	VUS	1.314e-05	0	6.542e-05	0	0	1.47e-05	0	0	0
WFS1	4-6302371-G-T	c.2576G>T	p.Arg859Leu	missense_variant		Uncertain significance	VUS	1.314e-05	4.823e-05	0	0	0	0	0	0	0
WFS1	4-6302434-ACTT-A	c.2643_2645del	p.Phe884del	inframe_deletion		Uncertain significance	VUS	1.314e-05	4.825e-05	0	0	0	0	0	0	0
WFS1	4-6302457-TCGG-T	c.2667_2669del	p.Ala890del	inframe_deletion		Uncertain significance	VUS	1.314e-05	0	0	0	0	2.939e-05	0	0	0
WFS1	4-6289066-T-G	c.395T>G	p.Leu132Arg	missense_variant		Uncertain significance	VUS	1.313e-05	0	0.00013067	0	0	0	0	0	0
WFS1	4-6291947-A-G	c.662A>G	p.Lys221Arg	missense_variant		Uncertain significance	VUS	1.313e-05	0	0	0.0001929	0	1.47e-05	0	0	0
WFS1	4-6301351-C-T	c.1556C>T	p.Ala519Val	missense_variant		Uncertain significance	VUS	1.313e-05	2.404e-05	6.531e-05	0	0	0	0	0	0
WFS1	4-6301924-C-G	c.2129C>G	p.Thr710Ser	missense_variant		Uncertain significance	VUS	1.313e-05	0	0.00013067	0	0	0	0	0	0
WFS1	4-6301977-G-A	c.2182G>A	p.Gly728Ser	missense_variant		Uncertain significance/Uncertain risk allele	VUS	1.313e-05	0	0	0.00019298	0	1.47e-05	0	0	0
WFS1	4-6302055-C-T	c.2260C>T	p.Leu754Phe	missense_variant		Uncertain significance	VUS	1.313e-05	2.411e-05	0	0	0	1.47e-05	0	0	0
WFS1	4-6302370-C-T	c.2575C>T	p.Arg859Trp	missense_variant		Uncertain significance	VUS	1.313e-05	0	0	0.00019223	0	1.47e-05	0	0	0
WFS1	4-6302365-C-T	c.2570C>T	p.Thr857Ile	missense_variant		Uncertain significance	VUS	1.312e-05	0	6.53e-05	0	0.00020687	0	0	0	0
WFS1	4-6291263-T-C	c.527T>C	p.Val176Ala	missense_variant		Uncertain significance	VUS	6.62e-06	0	0	0	0	1.473e-05	0	0	0
WFS1	4-6300745-CCAT-C	c.955_957del	p.Ile319del	inframe_deletion		Uncertain significance	VUS	6.58e-06	0	0	0	0	1.47e-05	0	0	0
WFS1	4-6300763-A-T	c.968A>T	p.His323Leu	missense_variant		Uncertain risk allele	VUS	6.58e-06	2.419e-05	0	0	0	0	0	0	0
WFS1	4-6300789-A-T	c.994A>T	p.Ile332Phe	missense_variant		Uncertain significance/Uncertain risk allele	VUS	6.58e-06	2.417e-05	0	0	0	0	0	0	0
WFS1	4-6300790-T-C	c.995T>C	p.Ile332Thr	missense_variant		Uncertain significance	VUS	6.58e-06	0	0	0	0	1.471e-05	0	0	0
WFS1	4-6300807-A-C	c.1012A>C	p.Ile338Leu	missense_variant		Uncertain significance	VUS	6.58e-06	2.417e-05	0	0	0	0	0	0	0
WFS1	4-6300985-T-G	c.1190T>G	p.Phe397Cys	missense_variant		Uncertain significance	VUS	6.58e-06	2.416e-05	0	0	0	0	0	0	0
WFS1	4-6301038-G-C	c.1243G>C	p.Val415Leu	missense_variant		Uncertain significance	VUS	6.58e-06	0	0	0	0	1.47e-05	0	0	0
WFS1	4-6301573-A-G	c.1778A>G	p.Glu593Gly	missense_variant		Uncertain significance	VUS	6.58e-06	2.419e-05	0	0	0	0	0	0	0
WFS1	4-6277466-A-G	c.11A>G	p.Asn4Ser	missense_variant		Uncertain significance	VUS	6.57e-06	0	0	0	0	0	9.418e-05	0	0
WFS1	4-6277474-C-T	c.19C>T	p.Pro7Ser	missense_variant		Uncertain significance	VUS	6.57e-06	0	6.54e-05	0	0	0	0	0	0
WFS1	4-6277532-G-A	c.77G>A	p.Arg26Gln	missense_variant		Uncertain significance	VUS	6.57e-06	0	0	0	0	1.47e-05	0	0	0
WFS1	4-6277538-A-G	c.83A>G	p.Asn28Ser	missense_variant		Uncertain significance/Uncertain risk allele	VUS	6.57e-06	0	0	0	0	1.47e-05	0	0	0
WFS1	4-6277570-G-A	c.115G>A	p.Glu39Lys	missense_variant		Uncertain significance/Uncertain risk allele	VUS	6.57e-06	0	0	0	0	1.47e-05	0	0	0
WFS1	4-6277577-C-T	c.122C>T	p.Pro41Leu	missense_variant		Uncertain significance	VUS	6.57e-06	0	0	0	0	1.47e-05	0	0	0
WFS1	4-6277582-G-A	c.127G>A	p.Ala43Thr	missense_variant		Uncertain significance	VUS	6.57e-06	0	6.539e-05	0	0	0	0	0	0
WFS1	4-6277595-A-G	c.140A>G	p.Gln47Arg	missense_variant		Uncertain significance	VUS	6.57e-06	0	6.541e-05	0	0	0	0	0	0
WFS1	4-6277597-G-GCTGGCC	c.153_158dup	p.Pro52_Gly53dup	inframe_insertion		Uncertain significance	VUS	6.57e-06	2.412e-05	0	0	0	0	0	0	0
WFS1	4-6277612-G-C	c.157G>C	p.Gly53Arg	missense_variant		Uncertain significance	VUS	6.57e-06	0	0	0	0	1.47e-05	0	0	0
WFS1	4-6277636-G-A	c.181G>A	p.Ala61Thr	missense_variant		Uncertain significance	VUS	6.57e-06	2.412e-05	0	0	0	0	0	0	0
WFS1	4-6277667-G-T	c.212G>T	p.Arg71Leu	missense_variant		Uncertain significance	VUS	6.57e-06	0	0	0	0	1.47e-05	0	0	0
WFS1	4-6277690-A-G	c.232+3A>G		intron_variant		Uncertain significance	VUS	6.57e-06	0	0	0	0	1.47e-05	0	0	0
WFS1	4-6287153-G-A	c.293G>A	p.Gly98Glu	missense_variant		Uncertain significance	VUS	6.57e-06	2.412e-05	0	0	0	0	0	0	0
WFS1	4-6288997-A-G	c.326A>G	p.His109Arg	missense_variant		Uncertain significance	VUS	6.57e-06	0	0	0	0	1.47e-05	0	0	0
WFS1	4-6289032-C-A	c.361C>A	p.Leu121Ile	missense_variant		Uncertain significance	VUS	6.57e-06	0	0	0	0	0	0	0	0.00316456
WFS1	4-6289086-C-T	c.415C>T	p.Arg139Cys	missense_variant		Uncertain significance	VUS	6.57e-06	0	0	0	0	1.47e-05	0	0	0
WFS1	4-6289095-G-T	c.424G>T	p.Val142Leu	missense_variant		Uncertain significance	VUS	6.57e-06	0	0	0	0	1.47e-05	0	0	0
WFS1	4-6291203-C-T	c.467C>T	p.Thr156Met	missense_variant		Uncertain significance	VUS	6.57e-06	0	0	0	0	1.47e-05	0	0	0
WFS1	4-6291214-G-A	c.478G>A	p.Glu160Lys	missense_variant		Uncertain significance	VUS	6.57e-06	0	0	0	0	1.47e-05	0	0	0
WFS1	4-6291329-C-T	c.593C>T	p.Ala198Val	missense_variant		Uncertain significance	VUS	6.57e-06	0	0	0	0	1.47e-05	0	0	0
WFS1	4-6291355-G-T	c.608+1G>T		splice_donor_variant	HC	Uncertain significance	VUS	6.57e-06	2.413e-05	0	0	0	0	0	0	0
WFS1	4-6291919-G-A	c.634G>A	p.Gly212Arg	missense_variant		Uncertain significance/Uncertain risk allele	VUS	6.57e-06	2.412e-05	0	0	0	0	0	0	0
WFS1	4-6291940-G-A	c.655G>A	p.Val219Met	missense_variant		Uncertain significance	VUS	6.57e-06	0	0	0	0	1.47e-05	0	0	0
WFS1	4-6291967-C-T	c.682C>T	p.Arg228Cys	missense_variant		Uncertain significance	VUS	6.57e-06	0	6.541e-05	0	0	0	0	0	0
WFS1	4-6295044-A-G	c.716A>G	p.Lys239Arg	missense_variant		Uncertain significance/Uncertain risk allele	VUS	6.57e-06	0	6.542e-05	0	0	0	0	0	0
WFS1	4-6295086-A-G	c.758A>G	p.Lys253Arg	missense_variant		Uncertain significance	VUS	6.57e-06	0	0	0.00019268	0	0	0	0	0
WFS1	4-6295149-T-G	c.821T>G	p.Leu274Arg	missense_variant		Uncertain significance	VUS	6.57e-06	0	0	0	0	0	0	0	0.00340136
WFS1	4-6295158-A-G	c.830A>G	p.Lys277Arg	missense_variant		Uncertain significance	VUS	6.57e-06	0	0	0	0	1.47e-05	0	0	0
WFS1	4-6295185-T-C	c.835T>C	p.Ter279ArgextTer17	stop_lost		Uncertain significance	VUS	6.57e-06	0	0	0	0	1.47e-05	0	0	0
WFS1	4-6300679-C-T	c.884C>T	p.Ala295Val	missense_variant		Uncertain significance	VUS	6.57e-06	0	0	0	0	1.471e-05	0	0	0
WFS1	4-6300702-C-A	c.907C>A	p.Leu303Met	missense_variant		Uncertain significance	VUS	6.57e-06	0	0	0	0	1.47e-05	0	0	0
WFS1	4-6300724-C-T	c.929C>T	p.Ala310Val	missense_variant		Uncertain significance	VUS	6.57e-06	0	6.549e-05	0	0	0	0	0	0
WFS1	4-6300757-C-T	c.962C>T	p.Thr321Met	missense_variant		Uncertain significance	VUS	6.57e-06	0	0	0	0	1.47e-05	0	0	0
WFS1	4-6300759-C-T	c.964C>T	p.His322Tyr	missense_variant		Uncertain significance	VUS	6.57e-06	0	0	0	0	1.47e-05	0	0	0
WFS1	4-6300761-C-G	c.966C>G	p.His322Gln	missense_variant		Uncertain significance	VUS	6.57e-06	2.409e-05	0	0	0	0	0	0	0
WFS1	4-6300767-C-G	c.972C>G	p.Ile324Met	missense_variant		Uncertain significance	VUS	6.57e-06	0	0	0	0	1.47e-05	0	0	0
WFS1	4-6300771-G-T	c.976G>T	p.Ala326Ser	missense_variant		Uncertain significance	VUS	6.57e-06	0	0	0.00019342	0	0	0	0	0
WFS1	4-6300797-C-G	c.1002C>G	p.Ser334Arg	missense_variant		Uncertain significance	VUS	6.57e-06	0	0	0	0	1.47e-05	0	0	0
WFS1	4-6300824-C-A	c.1029C>A	p.Phe343Leu	missense_variant		Uncertain significance	VUS	6.57e-06	0	0	0	0	1.47e-05	0	0	0
WFS1	4-6300853-C-T	c.1058C>T	p.Ser353Phe	missense_variant		Uncertain significance	VUS	6.57e-06	2.415e-05	0	0	0	0	0	0	0
WFS1	4-6300860-C-G	c.1065C>G	p.Ile355Met	missense_variant		Uncertain significance	VUS	6.57e-06	0	0	0	0	1.47e-05	0	0	0
WFS1	4-6300879-C-G	c.1084C>G	p.Leu362Val	missense_variant		Uncertain significance	VUS	6.57e-06	0	6.543e-05	0	0	0	0	0	0
WFS1	4-6300898-G-A	c.1103G>A	p.Ser368Asn	missense_variant		Uncertain significance/Uncertain risk allele	VUS	6.57e-06	0	0	0	0	1.47e-05	0	0	0
WFS1	4-6300917-C-G	c.1122C>G	p.Phe374Leu	missense_variant		Uncertain significance/Uncertain risk allele	VUS	6.57e-06	0	0	0	0	1.47e-05	0	0	0
WFS1	4-6300918-C-A	c.1123C>A	p.Arg375Ser	missense_variant		Uncertain significance	VUS	6.57e-06	0	0	0	0	1.47e-05	0	0	0
WFS1	4-6300933-C-G	c.1138C>G	p.Leu380Val	missense_variant		Uncertain significance	VUS	6.57e-06	2.412e-05	0	0	0	0	0	0	0
WFS1	4-6300936-C-T	c.800C>T	p.Ala267Val	missense_variant		Uncertain significance	VUS	6.57e-06	2.413e-05	0	0	0	0	0	0	0
WFS1	4-6300942-C-T	c.1147C>T	p.Arg383Cys	missense_variant		Uncertain significance	VUS	6.57e-06	0	0	0	0.0002073	0	0	0	0
WFS1	4-6300960-G-C	c.1165G>C	p.Asp389His	missense_variant		Uncertain significance	VUS	6.57e-06	0	0	0	0	1.47e-05	0	0	0
WFS1	4-6300966-G-A	c.1171G>A	p.Glu391Lys	missense_variant		Uncertain significance	VUS	6.57e-06	0	0	0	0	0	0	0.00028802	0
WFS1	4-6300982-A-G	c.1187A>G	p.Asn396Ser	missense_variant		Uncertain significance	VUS	6.57e-06	0	0	0	0	1.47e-05	0	0	0
WFS1	4-6301006-C-T	c.1211C>T	p.Pro404Leu	missense_variant		Uncertain significance	VUS	6.57e-06	0	0	0	0	1.47e-05	0	0	0
WFS1	4-6301023-C-T	c.1228C>T	p.Leu410Phe	missense_variant		Uncertain significance	VUS	6.57e-06	0	0	0.00019342	0	0	0	0	0
WFS1	4-6301037-C-A	c.1242C>A	p.Phe414Leu	missense_variant		Uncertain significance	VUS	6.57e-06	0	0	0	0	1.47e-05	0	0	0
WFS1	4-6301042-T-A	c.1247T>A	p.Ile416Asn	missense_variant		Uncertain significance	VUS	6.57e-06	2.414e-05	0	0	0	0	0	0	0
WFS1	4-6301044-T-A	c.1249T>A	p.Phe417Ile	missense_variant		Uncertain significance	VUS	6.57e-06	0	0	0	0	1.47e-05	0	0	0
WFS1	4-6301143-C-T	c.1348C>T	p.His450Tyr	missense_variant		Uncertain significance	VUS	6.57e-06	0	0	0	0	1.47e-05	0	0	0
WFS1	4-6301152-C-T	c.1357C>T	p.Pro453Ser	missense_variant		Uncertain significance	VUS	6.57e-06	2.414e-05	0	0	0	0	0	0	0
WFS1	4-6301159-C-A	c.1364C>A	p.Thr455Lys	missense_variant		Uncertain significance	VUS	6.57e-06	2.412e-05	0	0	0	0	0	0	0
WFS1	4-6301167-G-A	c.1372G>A	p.Ala458Thr	missense_variant		Uncertain significance	VUS	6.57e-06	2.413e-05	0	0	0	0	0	0	0
WFS1	4-6301194-C-G	c.1399C>G	p.Leu467Val	missense_variant		Uncertain significance	VUS	6.57e-06	0	0	0	0	1.47e-05	0	0	0
WFS1	4-6301230-C-T	c.1435C>T	p.Pro479Ser	missense_variant		Uncertain significance	VUS	6.57e-06	0	0	0	0	1.47e-05	0	0	0
WFS1	4-6301241-G-T	c.1446G>T	p.Lys482Asn	missense_variant		Uncertain significance	VUS	6.57e-06	2.413e-05	0	0	0	0	0	0	0
WFS1	4-6301287-GTCC-G	c.1495_1497del	p.Leu499del	inframe_deletion		Uncertain significance	VUS	6.57e-06	0	0	0	0	1.47e-05	0	0	0
WFS1	4-6301294-A-G	c.1499A>G	p.Asn500Ser	missense_variant		Uncertain significance	VUS	6.57e-06	0	0	0	0	1.47e-05	0	0	0
WFS1	4-6301296-G-A	c.1501G>A	p.Val501Ile	missense_variant		Uncertain significance	VUS	6.57e-06	2.412e-05	0	0	0	0	0	0	0
WFS1	4-6301305-C-A	c.1510C>A	p.Pro504Thr	missense_variant		Uncertain significance	VUS	6.57e-06	2.411e-05	0	0	0	0	0	0	0
WFS1	4-6301308-T-G	c.1513T>G	p.Cys505Gly	missense_variant		Uncertain significance	VUS	6.57e-06	0	0	0	0	1.47e-05	0	0	0
WFS1	4-6301320-G-A	c.1525G>A	p.Val509Ile	missense_variant		Uncertain significance	VUS	6.57e-06	2.412e-05	0	0	0	0	0	0	0
WFS1	4-6301353-C-G	c.1558C>G	p.Gln520Glu	missense_variant		Uncertain significance	VUS	6.57e-06	0	6.539e-05	0	0	0	0	0	0
WFS1	4-6301356-C-G	c.1561C>G	p.Leu521Val	missense_variant		Uncertain significance	VUS	6.57e-06	2.412e-05	0	0	0	0	0	0	0
WFS1	4-6301401-G-C	c.1606G>C	p.Val536Leu	missense_variant		Uncertain significance	VUS	6.57e-06	0	0	0.00019231	0	0	0	0	0
WFS1	4-6301415-G-T	c.1620G>T	p.Trp540Cys	missense_variant		Uncertain significance	VUS	6.57e-06	0	0	0	0	1.47e-05	0	0	0
WFS1	4-6301478-C-G	c.1683C>G	p.Ile561Met	missense_variant		Uncertain significance	VUS	6.57e-06	0	0	0	0	1.469e-05	0	0	0
WFS1	4-6301500-G-A	c.1705G>A	p.Ala569Thr	missense_variant		Uncertain significance	VUS	6.57e-06	0	0	0	0	1.47e-05	0	0	0
WFS1	4-6301503-C-G	c.1708C>G	p.Leu570Val	missense_variant		Uncertain significance	VUS	6.57e-06	0	0	0	0	1.47e-05	0	0	0
WFS1	4-6301537-G-A	c.1742G>A	p.Gly581Asp	missense_variant		Uncertain significance	VUS	6.57e-06	0	0	0	0	1.47e-05	0	0	0
WFS1	4-6301572-G-C	c.1777G>C	p.Glu593Gln	missense_variant		Uncertain significance	VUS	6.57e-06	0	0	0	0	0	0	0	0
WFS1	4-6301594-C-G	c.1799C>G	p.Thr600Ser	missense_variant		Uncertain significance	VUS	6.57e-06	0	0	0	0	1.47e-05	0	0	0
WFS1	4-6301608-A-G	c.1813A>G	p.Ser605Gly	missense_variant		Uncertain significance	VUS	6.57e-06	0	6.545e-05	0	0	0	0	0	0
WFS1	4-6301624-T-G	c.1829T>G	p.Leu610Trp	missense_variant		Uncertain significance	VUS	6.57e-06	0	0	0	0	1.47e-05	0	0	0
WFS1	4-6301632-T-G	c.1837T>G	p.Trp613Gly	missense_variant		Uncertain significance/Uncertain risk allele	VUS	6.57e-06	0	6.541e-05	0	0	0	0	0	0
WFS1	4-6301653-G-C	c.1858G>C	p.Val620Leu	missense_variant		Uncertain significance	VUS	6.57e-06	0	6.54e-05	0	0	0	0	0	0
WFS1	4-6301689-A-G	c.1894A>G	p.Met632Val	missense_variant		Uncertain significance	VUS	6.57e-06	0	0	0	0	1.47e-05	0	0	0
WFS1	4-6301692-G-C	c.1897G>C	p.Val633Leu	missense_variant		Uncertain significance	VUS	6.57e-06	0	0	0	0	1.47e-05	0	0	0
WFS1	4-6301698-C-G	c.1903C>G	p.Leu635Val	missense_variant		Uncertain significance	VUS	6.57e-06	0	0	0	0.00020678	0	0	0	0
WFS1	4-6301702-T-C	c.1907T>C	p.Ile636Thr	missense_variant		Uncertain significance	VUS	6.57e-06	0	0	0.00019275	0	0	0	0	0
WFS1	4-6301738-G-T	c.1943G>T	p.Trp648Leu	missense_variant		Uncertain significance	VUS	6.57e-06	0	0	0	0	1.47e-05	0	0	0
WFS1	4-6301766-G-A	c.1971G>A	p.Met657Ile	missense_variant		Uncertain significance	VUS	6.57e-06	0	6.541e-05	0	0	0	0	0	0
WFS1	4-6301770-G-A	c.1975G>A	p.Val659Ile	missense_variant		Uncertain significance	VUS	6.57e-06	2.412e-05	0	0	0	0	0	0	0
WFS1	4-6301822-G-C	c.2027G>C	p.Arg676Pro	missense_variant		Uncertain significance	VUS	6.57e-06	0	0	0	0	1.47e-05	0	0	0
WFS1	4-6301869-C-T	c.2074C>T	p.His692Tyr	missense_variant		Uncertain significance/Uncertain risk allele	VUS	6.57e-06	0	0	0	0	1.47e-05	0	0	0
WFS1	4-6301896-A-T	c.2101A>T	p.Thr701Ser	missense_variant		Uncertain significance	VUS	6.57e-06	2.413e-05	0	0	0	0	0	0	0
WFS1	4-6301903-G-A	c.2108G>A	p.Arg703His	missense_variant		Uncertain significance	VUS	6.57e-06	0	0	0	0	1.47e-05	0	0	0
WFS1	4-6301932-G-C	c.2137G>C	p.Asp713His	missense_variant		Uncertain significance	VUS	6.57e-06	2.412e-05	0	0	0	0	0	0	0
WFS1	4-6301938-A-G	c.2143A>G	p.Ser715Gly	missense_variant		Uncertain significance	VUS	6.57e-06	0	0	0.00019298	0	0	0	0	0
WFS1	4-6301939-G-T	c.2144G>T	p.Ser715Ile	missense_variant		Uncertain significance	VUS	6.57e-06	0	0	0.0001926	0	0	0	0	0
WFS1	4-6301987-T-A	c.2192T>A	p.Met731Lys	missense_variant		Uncertain significance	VUS	6.57e-06	2.411e-05	0	0	0	0	0	0	0
WFS1	4-6302013-C-T	c.2218C>T	p.Pro740Ser	missense_variant		Uncertain significance	VUS	6.57e-06	0	0	0	0	1.47e-05	0	0	0
WFS1	4-6302017-C-T	c.2222C>T	p.Ala741Val	missense_variant		Uncertain significance	VUS	6.57e-06	0	0	0	0	1.47e-05	0	0	0
WFS1	4-6302029-G-C	c.2234G>C	p.Gly745Ala	missense_variant		Uncertain significance	VUS	6.57e-06	0	0	0	0	1.47e-05	0	0	0
WFS1	4-6302033-C-A	c.2238C>A	p.Asn746Lys	missense_variant		Uncertain significance	VUS	6.57e-06	0	0	0	0	1.47e-05	0	0	0
WFS1	4-6302047-A-T	c.2252A>T	p.Glu751Val	missense_variant		Uncertain significance	VUS	6.57e-06	0	0	0	0	1.47e-05	0	0	0
WFS1	4-6302054-G-C	c.2259G>C	p.Glu753Asp	missense_variant		Uncertain significance	VUS	6.57e-06	0	6.539e-05	0	0	0	0	0	0
WFS1	4-6302093-C-A	c.2298C>A	p.His766Gln	missense_variant		Uncertain significance/Uncertain risk allele	VUS	6.57e-06	0	0	0	0.00020687	0	0	0	0
WFS1	4-6302120-T-G	c.2325T>G	p.Phe775Leu	missense_variant		Uncertain significance	VUS	6.57e-06	2.414e-05	0	0	0	0	0	0	0
WFS1	4-6302130-G-T	c.2335G>T	p.Val779Leu	missense_variant		Uncertain significance	VUS	6.57e-06	2.412e-05	0	0	0	0	0	0	0
WFS1	4-6302138-G-A	c.2343G>A	p.Met781Ile	missense_variant		Uncertain significance	VUS	6.57e-06	2.411e-05	0	0	0	0	0	0	0
WFS1	4-6302138-G-C	c.2343G>C	p.Met781Ile	missense_variant		Uncertain significance	VUS	6.57e-06	0	0	0	0	1.469e-05	0	0	0
WFS1	4-6302140-C-T	c.2345C>T	p.Pro782Leu	missense_variant		Uncertain significance	VUS	6.57e-06	2.411e-05	0	0	0	0	0	0	0
WFS1	4-6302149-G-T	c.2354G>T	p.Ser785Ile	missense_variant		Uncertain significance	VUS	6.57e-06	0	0	0.00019283	0	0	0	0	0
WFS1	4-6302155-C-A	c.2360C>A	p.Ala787Asp	missense_variant		Uncertain significance	VUS	6.57e-06	0	0	0	0	1.47e-05	0	0	0
WFS1	4-6302161-G-C	c.2366G>C	p.Gly789Ala	missense_variant		Uncertain significance	VUS	6.57e-06	2.412e-05	0	0	0	0	0	0	0
WFS1	4-6302173-G-A	c.2378G>A	p.Arg793His	missense_variant		Uncertain significance	VUS	6.57e-06	0	0	0	0	1.47e-05	0	0	0
WFS1	4-6302212-C-T	c.2417C>T	p.Ala806Val	missense_variant		Uncertain significance	VUS	6.57e-06	0	0	0	0	1.47e-05	0	0	0
WFS1	4-6302232-G-A	c.2437G>A	p.Val813Met	missense_variant		Uncertain significance	VUS	6.57e-06	2.412e-05	0	0	0	0	0	0	0
WFS1	4-6302251-A-C	c.2456A>C	p.Gln819Pro	missense_variant		Uncertain significance	VUS	6.57e-06	0	0	0	0	1.47e-05	0	0	0
WFS1	4-6302290-G-A	c.2495G>A	p.Arg832His	missense_variant		Uncertain significance	VUS	6.57e-06	0	0	0	0	1.47e-05	0	0	0
WFS1	4-6302323-A-G	c.2528A>G	p.Lys843Arg	missense_variant		Uncertain significance	VUS	6.57e-06	0	6.542e-05	0	0	0	0	0	0
WFS1	4-6302333-C-A	c.2538C>A	p.Ser846Arg	missense_variant		Uncertain significance	VUS	6.57e-06	2.411e-05	0	0	0	0	0	0	0
WFS1	4-6302340-A-G	c.2545A>G	p.Asn849Asp	missense_variant		Uncertain significance	VUS	6.57e-06	0	0	0	0	1.47e-05	0	0	0
WFS1	4-6302340-A-C	c.2545A>C	p.Asn849His	missense_variant		Uncertain significance	VUS	6.57e-06	2.411e-05	0	0	0	0	0	0	0
WFS1	4-6302341-A-G	c.2546A>G	p.Asn849Ser	missense_variant		Uncertain significance	VUS	6.57e-06	2.411e-05	0	0	0	0	0	0	0
WFS1	4-6302341-A-C	c.2546A>C	p.Asn849Thr	missense_variant		Uncertain significance	VUS	6.57e-06	0	0	0.00019223	0	0	0	0	0
WFS1	4-6302342-C-G	c.2547C>G	p.Asn849Lys	missense_variant		Uncertain significance	VUS	6.57e-06	2.411e-05	0	0	0	0	0	0	0
WFS1	4-6302365-C-A	c.2570C>A	p.Thr857Asn	missense_variant		Uncertain significance	VUS	6.57e-06	0	6.539e-05	0	0	0	0	0	0
WFS1	4-6302391-G-T	c.2596G>T	p.Asp866Tyr	missense_variant		Uncertain significance	VUS	6.57e-06	0	6.541e-05	0	0	0	0	0	0
WFS1	4-6302406-G-C	c.2611G>C	p.Val871Leu	missense_variant		Uncertain significance	VUS	6.57e-06	0	0	0	0	1.47e-05	0	0	0
WFS1	4-6302432-C-A	c.2637C>A	p.Phe879Leu	missense_variant		Uncertain significance	VUS	6.57e-06	0	0	0	0	0	0	0	0
WFS1	4-6302433-G-C	c.2638G>C	p.Asp880His	missense_variant		Uncertain significance	VUS	6.57e-06	0	0	0	0	1.47e-05	0	0	0
WFS1	4-6302433-G-A	c.2638G>A	p.Asp880Asn	missense_variant		Uncertain significance	VUS	6.57e-06	0	0	0	0	1.47e-05	0	0	0
WFS1	4-6302441-T-A	c.2646T>A	p.Phe882Leu	missense_variant		Uncertain significance	VUS	6.57e-06	2.411e-05	0	0	0	0	0	0	0
WFS1	4-6277579-C-G	c.124C>G	p.Arg42Gly	missense_variant		Uncertain significance	VUS	6.56e-06	0	0	0	0	0	0	0	0.00340136
WFS1	4-6289004-G-A	c.333G>A	p.Leu111Leu	synonymous_variant		Uncertain significance	VUS	6.56e-06	0	0	0	0.00020713	0	0	0	0
WFS1	4-6301471-C-T	c.1676C>T	p.Ala559Val	missense_variant		Uncertain significance/Uncertain risk allele	VUS	6.56e-06	0	0	0	0	1.47e-05	0	0	0
WFS1	4-6301641-G-T	c.1846G>T	p.Ala616Ser	missense_variant		Uncertain significance	VUS	6.56e-06	0	0	0.0001935	0	0	0	0	0
WFS1	4-6301672-C-T	c.1877C>T	p.Ser626Phe	missense_variant		Uncertain significance	VUS	6.56e-06	0	0	0	0.0002073	0	0	0	0
WFS1	4-6301724-C-G	c.1929C>G	p.Ile643Met	missense_variant		Uncertain significance	VUS	6.56e-06	0	0	0	0.00020721	0	0	0	0
WFS1	4-6301886-G-C	c.2091G>C	p.Arg697Ser	missense_variant		Uncertain significance	VUS	6.56e-06	2.405e-05	0	0	0	0	0	0	0
WFS1	4-6302085-C-T	c.2290C>T	p.Pro764Ser	missense_variant		Uncertain significance	VUS	6.56e-06	2.404e-05	0	0	0	0	0	0	0
WFS1	4-6300775-T-C	c.980T>C	p.Leu327Pro	missense_variant		Uncertain significance	VUS	0	0	0	0	0	0	0	0	0
WFS1	4-6302254-G-T	c.2459G>T	p.Gly820Val	missense_variant		Likely risk allele		1.314e-05	0	0	0	0	2.94e-05	0	0	0
WFS1	4-6302250-C-G	c.2455C>G	p.Gln819Glu	missense_variant		Likely risk allele		6.57e-06	2.411e-05	0	0	0	0	0	0	0

### Sheet: Summary
Classification Summary
Category	Full Name	Count	Percentage
P	Pathogenic	848	19.4%
LP	Likely Pathogenic	117	2.7%
VUS	Variant of Uncertain Significance	1588	36.4%
LB	Likely Benign	1567	35.9%
B	Benign	225	5.2%
	Conflicting/Other	20	0.5%
	Total	4365	100.0%
